## Supplementary Data for "MENTOR: An Evidence-Informed Large Language Model-Based Multi-Agent System for Efficient Selection of Institution-Specific Negative Control Outcomes" (part 2 of 3)

### Sheet: S13 (continued)
Configuration	Drug pair	Concept ID	Concept name	Patients (AUSOM)	CEM proposed	First-pass judgment	Concordance	Adjudicator decision	Final decision	Judge label	Human label	First-pass rationale	Adjudicator rationale	Judge rationale
Adjudicator, no reasoning	Warfarin vs. apixaban	197236	Uterine leiomyoma	36026	0	1	discordant	1	1	1		Uterine leiomyoma is a benign smooth muscle tumor driven primarily by estrogen and progesterone signaling, which has no biological link to the anticoagulant mechanisms of warfarin (vitamin K antagonism) or apixaban (factor Xa inhibition). Neither drug is indicated for the treatment or prevention of uterine fibroids, nor are they known to cause or prevent their development through pharmacokinetic or pharmacodynamic pathways. Furthermore, uterine leiomyoma is not a contraindication for these anticoagulants, nor is it a recognized adverse effect, satisfying all criteria for a valid negative control outcome.	I side with the first-pass LLM judgment because uterine leiomyoma is a hormone-dependent benign tumor with no known causal link to the anticoagulant mechanisms of warfarin or apixaban. The CEM's exclusion based on a single ancestor-level publication is likely due to confounding by indication or incidental co-occurrence, as anticoagulants are not indicated for, nor do they cause, fibroid development. Since there is no biological pathway connecting vitamin K antagonism or factor Xa inhibition to smooth muscle proliferation, the outcome satisfies all criteria for a valid negative control.	Uterine leiomyoma is an estrogen/progesterone-dependent benign smooth muscle neoplasm whose pathogenesis involves hormonal and genetic (e.g., MED12, HMGA2) mechanisms unrelated to coagulation; it is neither an indication nor a contraindication for warfarin or apixaban. Neither vitamin K epoxide reductase inhibition (warfarin) nor factor Xa inhibition (apixaban) affects myometrial cell proliferation or sex-steroid signaling, so there is no plausible biological pathway by which either drug could cause or prevent fibroid development. Although anticoagulants can unmask or worsen heavy menstrual bleeding in women who already have fibroids, this is a detection/symptom-severity issue rather than a causal effect on tumor occurrence, so all three NCO conditions are met.
Adjudicator, no reasoning	Warfarin vs. apixaban	321318	Angina pectoris	34011	0	0	concordant		0	0		Angina pectoris is not a valid negative control outcome because it violates the condition of having no causal relationship with the drugs. Both warfarin and apixaban are anticoagulants indicated for the prevention of thromboembolic events, including stroke and systemic embolism, in patients with atrial fibrillation or a history of myocardial infarction. Since angina pectoris is a symptom of ischemic heart disease and coronary artery insufficiency, and these drugs are used in populations with significant cardiovascular comorbidities to prevent related thrombotic complications, there is a strong clinical and mechanistic association between the drug exposure and the underlying pathology of the outcome. Therefore, the outcome is not independent of the drug's indication or the patient's underlying disease state.		Angina pectoris is a manifestation of coronary ischemia, and warfarin is indicated for reducing the risk of recurrent myocardial infarction and thromboembolic events after MI, so anticoagulation directly modifies coronary thrombotic pathways that produce anginal symptoms. Both warfarin and apixaban act on the coagulation cascade (vitamin K-dependent factors and factor Xa, respectively), which plausibly affects coronary thrombosis; notably, premature discontinuation of apixaban increases thrombotic events, and anticoagulant-related bleeding/anemia can precipitate demand ischemia and angina. These pharmacodynamic links mean the outcome fails condition 3 (and arguably condition 1 for warfarin), so it cannot serve as a valid negative control.
Adjudicator, no reasoning	Warfarin vs. apixaban	197032	Hyperplasia of prostate	33476	0	1	discordant	1	1	1	valid	Hyperplasia of the prostate is not an indication for warfarin or apixaban, as these anticoagulants do not treat benign prostatic hyperplasia or related conditions. It is also not a known contraindication or adverse effect of either drug, nor is it listed in their safety profiles. Mechanistically, warfarin inhibits vitamin K-dependent clotting factors and apixaban inhibits factor Xa, neither of which involves pathways regulating prostate cell growth, androgen signaling, or hormonal metabolism. Therefore, there is no biological basis for these anticoagulants to cause or prevent prostate hyperplasia, satisfying all criteria for a valid negative control outcome.	I side with the first-pass LLM judgment because there is no biological mechanism linking warfarin or apixaban to prostate hyperplasia, as these anticoagulants do not influence androgen signaling or prostate cell growth pathways. The CEM's flag for 'ancestor' evidence likely stems from broad associations with bleeding or general prostatic disorders in patients with comorbidities, rather than a causal drug-outcome relationship. Since prostate hyperplasia is neither an indication, contraindication, nor adverse effect of these drugs, and no plausible pharmacological pathway exists, it satisfies all criteria for a valid negative control outcome.	Benign prostatic hyperplasia is an age-related androgen/stromal-epithelial proliferative condition of the prostate and is neither an indication nor a contraindication for warfarin or apixaban. Neither vitamin K epoxide reductase inhibition nor factor Xa inhibition has any plausible pharmacodynamic or pharmacokinetic pathway that would promote or prevent prostatic glandular hyperplasia, and BPH is not a listed or recognized adverse effect of either anticoagulant. Anticoagulants may unmask hematuria in men who already have BPH (a detection/ascertainment issue), but they do not cause the hyperplasia itself, so all three NCO conditions are met.
Adjudicator, no reasoning	Warfarin vs. apixaban	257012	Chronic sinusitis	31232	1	1	concordant		1	1		Chronic sinusitis is not an indication for warfarin or apixaban, nor is it a known contraindication or adverse effect of these anticoagulants. The mechanisms of action for both drugs involve the inhibition of coagulation factors (vitamin K-dependent factors for warfarin and Factor Xa for apixaban), which have no biological pathway linking them to the inflammatory or infectious processes underlying chronic sinusitis. Therefore, there is no causal relationship between these drugs and the development or prevention of chronic sinusitis, satisfying all conditions for a valid negative control outcome.		Chronic sinusitis is a chronic inflammatory/infectious disorder of the paranasal sinuses driven by mucociliary dysfunction, allergy, biofilm/microbial factors and anatomic obstruction, and it is not an indication for warfarin or apixaban, both of which are used solely for thromboembolic prophylaxis and treatment. It is not listed as a contraindication or adverse effect of either agent; although anticoagulants increase epistaxis and sinonasal bleeding risk, acute hemorrhage is mechanistically distinct from chronic sinus mucosal inflammation. Neither vitamin K epoxide reductase inhibition (warfarin) nor factor Xa inhibition (apixaban) has a plausible pharmacodynamic or pharmacokinetic pathway to cause or prevent chronic sinusitis, so all three conditions are met.
Adjudicator, no reasoning	Warfarin vs. apixaban	439708	Disorders of initiating and maintaining sleep	30593	1	1	concordant		1	1		Disorders of initiating and maintaining sleep, such as insomnia, are not indications for warfarin or apixaban, nor are they contraindications for their use. While sleep disturbances can occur as non-specific symptoms or secondary to other conditions, there is no direct biological mechanism by which the inhibition of vitamin K-dependent clotting factors (warfarin) or factor Xa (apixaban) causes or prevents sleep initiation or maintenance disorders. Therefore, this outcome has no causal relationship with the pharmacokinetic or pharmacodynamic pathways of these anticoagulants, satisfying all criteria for a valid negative control outcome.		Disorders of initiating and maintaining sleep (insomnia) is not an indication for warfarin or apixaban, which are used for thromboprophylaxis and treatment of thromboembolic disease. It is not a contraindication, and insomnia is not an established adverse reaction in the labeling of either anticoagulant. Neither vitamin K epoxide reductase inhibition nor factor Xa inhibition has any plausible pharmacodynamic or pharmacokinetic pathway affecting sleep initiation or maintenance, so the outcome satisfies all three NCO conditions.
Adjudicator, no reasoning	Warfarin vs. apixaban	433516	Duodenitis	29592	0	0	concordant		0	0	indeterminate	Duodenitis is not a valid negative control outcome because it violates the condition of having no causal relationship with the drugs. Both warfarin and apixaban are anticoagulants that carry a significant risk of gastrointestinal bleeding, which can manifest as or exacerbate mucosal inflammation and injury in the duodenum. Consequently, duodenitis or related upper gastrointestinal inflammatory conditions can be considered a potential adverse effect or complication associated with the use of these agents, particularly in the context of bleeding events.		Duodenitis fails condition 3 (and arguably 2) for both anticoagulants: warfarin and apixaban are well known to cause upper gastrointestinal bleeding, and hemorrhagic/erosive duodenitis is a recognized manifestation and frequent endoscopic diagnosis in anticoagulated patients presenting with melena, hematemesis, or anemia. Anticoagulation can also unmask and worsen pre-existing duodenal mucosal lesions, creating a direct pharmacodynamic pathway to the coded outcome, plus strong detection bias from anticoagulant-prompted endoscopy. Therefore it does not satisfy the requirement of having no causal relationship with the given drugs and is not a valid negative control outcome.
Adjudicator, no reasoning	Warfarin vs. apixaban	134898	Non-toxic uninodular goiter	29009	0	1	discordant	1	1	1		Non-toxic uninodular goiter is a thyroid condition characterized by benign enlargement and nodule formation, which is not an indication for anticoagulation therapy with warfarin or apixaban. There is no known biological mechanism by which these drugs, which act on the coagulation cascade (vitamin K epoxide reductase or factor Xa), would directly cause or prevent thyroid hyperplasia or nodule development. Furthermore, goiter is not listed as a contraindication or a recognized adverse effect of these anticoagulants, satisfying all criteria for a valid negative control outcome.	I side with the first-pass LLM judgment because there is no known biological mechanism linking warfarin or apixaban to the development of non-toxic uninodular goiter. These anticoagulants act on the coagulation cascade (vitamin K epoxide reductase or factor Xa) and do not influence thyroid hormone synthesis, iodine metabolism, or thyroid follicular cell proliferation, which are the drivers of goiter formation. The single spontaneous report signal identified by CEM is likely due to confounding by indication or reporting bias, as it lacks support from product labels or publications and does not reflect a causal pathway. Therefore, the outcome meets all criteria for a valid negative control.	Non-toxic uninodular goiter is a benign thyroid nodular disease driven by factors such as iodine status, genetic predisposition, and TSH stimulation, and it is neither an indication nor a contraindication for warfarin or apixaban. Neither vitamin K epoxide reductase inhibition (warfarin) nor factor Xa inhibition (apixaban) affects thyroid follicular proliferation or nodule formation, so there is no plausible pharmacodynamic or pharmacokinetic pathway linking these anticoagulants to goiter development. Thyroid nodules are not recognized adverse effects of either agent; any observed association in data would reflect detection or confounding bias rather than causation. It therefore satisfies all three NCO conditions.
Adjudicator, no reasoning	Warfarin vs. apixaban	377910	Deviated nasal septum	28057	1	1	concordant		1	1	valid	Deviated nasal septum is a structural anatomical abnormality of the nasal cartilage and bone, typically resulting from congenital factors or trauma, and is not an indication for anticoagulant therapy. Warfarin and apixaban act on the coagulation cascade to prevent thrombosis and have no biological mechanism that would cause or prevent structural changes to the nasal septum. Furthermore, this condition is not a known adverse effect, contraindication, or outcome influenced by the pharmacokinetics or pharmacodynamics of these drugs.		Deviated nasal septum is a structural/anatomic condition arising from congenital development or nasal trauma, and it is neither an indication nor a contraindication for warfarin or apixaban. Neither vitamin K epoxide reductase inhibition nor factor Xa inhibition has any plausible pharmacodynamic or pharmacokinetic pathway that would cause or prevent septal deviation; anticoagulant-related nasal events (epistaxis, septal hematoma) are bleeding phenomena, not cartilage/bone deviation. Therefore it satisfies all three NCO conditions for both drugs.
Adjudicator, no reasoning	Warfarin vs. apixaban	200763	Chronic hepatitis	27773	1	0	discordant	0	0	0	indeterminate	Chronic hepatitis is not a valid negative control outcome because it violates the condition regarding known adverse effects and mechanistic pathways. Warfarin is explicitly associated with 'Hepatitis' and 'Elevated liver enzymes' as adverse effects, and both warfarin and apixaban undergo hepatic metabolism, creating a biological basis for drug-induced liver injury. Although 'chronic' hepatitis is distinct from acute drug-induced liver injury, the potential for warfarin to cause hepatic inflammation and the general hepatotoxicity risk associated with these anticoagulants mean there is a plausible causal link, disqualifying it as a negative control.	I side with the first-pass LLM judgment because warfarin is explicitly associated with 'Hepatitis' and 'Elevated liver enzymes' in its adverse effects profile, indicating a known causal link to liver injury. Although 'chronic' hepatitis is distinct from acute drug-induced liver injury, the presence of any drug-induced hepatic inflammation violates the requirement for no causal relationship through pharmacological pathways. The CEM verdict is incorrect because its automated screen failed to capture the specific adverse event signals for warfarin-related hepatotoxicity, likely due to the 'optimized_out' flag or incomplete coverage, whereas the biological plausibility of liver injury from these anticoagulants disqualifies the outcome as a negative control.	Warfarin is a recognized cause of drug-induced liver injury, with hepatitis and cholestatic hepatitis explicitly listed among its adverse effects, and apixaban is associated with transaminase elevations and rare hepatocellular injury. Although chronic hepatitis is most often viral or autoimmune, drug-induced hepatitis can persist or be coded as chronic hepatitis, creating a plausible causal pathway and risk of misclassification. This violates condition 2 (known adverse effect) and condition 3 (biological basis for the drug to cause the outcome), so it is not a valid negative control outcome.
Adjudicator, no reasoning	Warfarin vs. apixaban	195306	Gastroduodenitis	27613	0	0	concordant		0	0		Gastroduodenitis is not a valid negative control outcome because it violates the condition regarding known adverse effects and contraindications. Warfarin lists 'Active ulceration or overt bleeding of gastrointestinal... tract' as a contraindication and 'Nausea', 'Vomiting', and 'Abdominal pain' as adverse effects, indicating a known risk of gastrointestinal mucosal injury and bleeding. Similarly, Apixaban lists 'gastrointestinal bleeding' as a major adverse effect, and anticoagulants in general are associated with an increased risk of GI hemorrhage and mucosal damage. Therefore, there is a biological basis for these drugs to cause or exacerbate gastroduodenal inflammation and bleeding, disqualifying it as an outcome with no causal relationship.		Gastroduodenitis violates condition 2/3 for both anticoagulants: upper gastrointestinal bleeding is a well-documented adverse effect of warfarin and apixaban, and gastritis/duodenitis diagnosis codes (particularly the 'with hemorrhage' variants) are routinely used to capture anticoagulant-associated upper GI bleeding events. Anticoagulation also unmasks and aggravates bleeding from pre-existing gastroduodenal mucosal lesions, so there is a plausible pharmacodynamic pathway linking these drugs to the recorded outcome. In addition, patients on anticoagulants undergo more upper endoscopy after bleeding episodes, creating detection bias for this diagnosis. Therefore it is not a valid negative control outcome.
Adjudicator, no reasoning	Warfarin vs. apixaban	259848	Chronic rhinitis	25859	0	1	discordant	1	1	1		Chronic rhinitis is not an indication for warfarin or apixaban, nor is it a known contraindication or adverse effect of these anticoagulants. The mechanisms of action for both drugs involve the inhibition of coagulation factors (vitamin K-dependent factors for warfarin and Factor Xa for apixaban), which have no biological pathway linking them to the inflammatory or allergic processes underlying chronic rhinitis. Therefore, there is no causal relationship between these drugs and the development or prevention of chronic rhinitis.	I side with the first-pass LLM judgment because chronic rhinitis has no known causal relationship with warfarin or apixaban. The CEM's exclusion based on a single ancestor-level publication is likely due to confounding by indication or broad categorization, as anticoagulants do not treat, prevent, or cause rhinitis through their mechanisms of action (coagulation inhibition). There is no biological pathway linking vitamin K antagonism or Factor Xa inhibition to the inflammatory or allergic processes underlying chronic rhinitis, satisfying all negative control conditions.	Chronic rhinitis is a persistent inflammatory/allergic condition of the nasal mucosa and is neither an indication nor a contraindication for warfarin or apixaban, which are used for thromboembolic prophylaxis and treatment. Neither vitamin K epoxide reductase inhibition nor factor Xa inhibition has any plausible mechanistic link to nasal mucosal inflammation, and chronic rhinitis is not a labeled adverse effect of either agent. Although anticoagulants increase the risk of epistaxis, bleeding is pathophysiologically distinct from chronic inflammatory rhinitis and does not cause it. Therefore the outcome satisfies all three NCO conditions for both drugs.
Adjudicator, no reasoning	Warfarin vs. apixaban	4012113	Chronic viral hepatitis	25635	1	0	discordant	0	0	1		The outcome 'Chronic viral hepatitis' is not a valid negative control outcome because warfarin lists 'Hepatitis' and 'Elevated liver enzymes' as known adverse effects, indicating a potential causal relationship through hepatotoxicity. Although warfarin does not cause viral infection, the drug can induce liver injury that may be clinically coded as hepatitis, violating the condition that the outcome must have no causal relationship with the drug. Therefore, it fails to meet the criteria for a valid NCO due to the risk of drug-induced liver injury being misclassified or overlapping with the outcome definition.	I side with the first-pass LLM judgment because warfarin is explicitly associated with 'Hepatitis' and 'Elevated liver enzymes' in its adverse effects profile, indicating a potential for drug-induced liver injury. Although warfarin does not cause viral infection, drug-induced hepatotoxicity can present clinically as hepatitis, leading to coding overlap or misclassification that violates the requirement for no causal relationship. The CEM verdict is incorrect because its lack of evidence likely stems from the specific 'viral' qualifier or the 'optimized_out' flag, failing to capture the broader association between warfarin and hepatic inflammation/injury.	Chronic viral hepatitis is caused by persistent infection with hepatotropic viruses (HBV, HCV, HDV) and is neither an indication nor a contraindication for warfarin or apixaban. Although warfarin labeling notes drug-induced hepatitis/transaminase elevations and apixaban can raise transaminases, these are toxic/idiosyncratic hepatic injuries and have no mechanistic pathway to cause or prevent chronic viral infection of the liver. Neither vitamin K epoxide reductase inhibition nor factor Xa inhibition affects viral acquisition, replication, or persistence, so all three NCO conditions are met.
Adjudicator, no reasoning	Warfarin vs. apixaban	4289526	Nonulcer dyspepsia	25395	0	0	concordant		0	0		Nonulcer dyspepsia is not a valid negative control outcome because it violates the condition of having no causal relationship with the drugs. Both warfarin and apixaban list gastrointestinal adverse effects such as nausea, vomiting, abdominal pain, and diarrhea, which are core symptoms of dyspepsia. Furthermore, warfarin is explicitly associated with 'Abdominal pain' and 'Nausea' in its adverse effect profile, and anticoagulants can cause gastrointestinal irritation or bleeding that manifests as dyspeptic symptoms, establishing a potential biological link.		Nonulcer (functional) dyspepsia is defined by upper-GI symptoms such as epigastric pain/burning, postprandial fullness, bloating and nausea, and these are explicitly listed adverse effects of warfarin (abdominal pain, nausea, bloating, flatulence) and of apixaban (nausea, GI bleeding/mucosal irritation), so condition 2 is violated. Anticoagulants also plausibly produce dyspeptic presentations through occult GI mucosal bleeding and prompt upper-GI symptom evaluation in which no ulcer is found, creating both a biological and a detection pathway to this diagnosis. Because the outcome is a recognized adverse-effect manifestation of both drugs, it cannot serve as a negative control.
Adjudicator, no reasoning	Warfarin vs. apixaban	26711	Chronic pharyngitis	25005	0	1	discordant	1	1	1		Chronic pharyngitis is not an indication for warfarin or apixaban, nor is it a known contraindication or adverse effect of these anticoagulants. The mechanisms of action for both drugs involve the inhibition of coagulation factors (vitamin K-dependent factors for warfarin and Factor Xa for apixaban), which have no biological pathway linking them to the inflammatory processes of the pharyngeal mucosa. Therefore, there is no causal relationship between these drugs and the development or prevention of chronic pharyngitis, satisfying all conditions for a valid negative control outcome.	I side with the first-pass LLM judgment because chronic pharyngitis has no known causal relationship with warfarin or apixaban. The mechanisms of action for these anticoagulants involve the inhibition of coagulation factors and have no biological pathway linking them to the inflammatory processes of the pharyngeal mucosa. The CEM's exclusion based on ancestor-level publication counts likely reflects broad associations with respiratory or inflammatory disorders rather than a specific causal link to chronic pharyngitis, which is not an indication, contraindication, or adverse effect of these drugs.	Chronic pharyngitis is a persistent inflammatory condition of the pharynx typically caused by infection, smoking, reflux, allergy, or environmental irritants, and it is not an indication for warfarin or apixaban, both of which are used for thromboembolic prophylaxis and treatment. It is not a contraindication to either anticoagulant and is not listed or recognized as an adverse effect; anticoagulant-related mucosal events are bleeding phenomena (e.g., gingival bleeding, epistaxis, hemoptysis) rather than chronic inflammation of the pharynx. Neither vitamin K epoxide reductase inhibition nor selective factor Xa inhibition provides a plausible pharmacodynamic or pharmacokinetic pathway to cause or prevent chronic pharyngitis. Therefore it satisfies all three conditions and is a valid negative control outcome.
Adjudicator, no reasoning	Warfarin vs. apixaban	199866	Acute gastritis	24392	0	0	concordant		0	0		Acute gastritis is not a valid negative control outcome because it violates the condition of having no causal relationship with the drugs. Both warfarin and apixaban are anticoagulants that significantly increase the risk of gastrointestinal bleeding, which can manifest as or exacerbate acute gastritis. Furthermore, warfarin lists 'Abdominal pain' and 'Nausea' as adverse effects, and gastrointestinal bleeding is a known serious adverse event for both agents, creating a biological link through mucosal injury and hemorrhage.		Acute gastritis, including hemorrhagic/erosive gastritis, is closely linked to anticoagulant use: both warfarin and apixaban commonly cause upper gastrointestinal bleeding and gastric mucosal hemorrhage, which are frequently coded as acute (hemorrhagic) gastritis. This violates condition 2/3, since the anticoagulant mechanism (vitamin K-dependent factor inhibition and factor Xa inhibition) provides a direct biological basis for gastric mucosal bleeding and for unmasking/aggravating gastric lesions. Additionally, detection bias is high because anticoagulated patients with GI symptoms are preferentially endoscoped, increasing diagnosis of gastritis. Therefore it is not a valid negative control outcome.
Adjudicator, no reasoning	Warfarin vs. apixaban	141825	Simple goiter	24203	1	1	concordant		1	1		Simple goiter is a thyroid enlargement not associated with thyroid dysfunction, and neither warfarin nor apixaban has any known mechanism of action, metabolic pathway, or pharmacodynamic effect that influences thyroid gland size or function. These anticoagulants act on the coagulation cascade (vitamin K-dependent factors for warfarin and factor Xa for apixaban) and do not interact with thyroid hormone synthesis, regulation, or thyroid tissue growth. Therefore, there is no biological basis for a causal relationship between these drugs and the development of simple goiter, satisfying all conditions for a valid negative control outcome.		Simple (non-toxic) goiter results from iodine deficiency, goitrogens, or dyshormonogenesis causing compensatory TSH-driven thyroid enlargement, and it is not an indication for either warfarin or apixaban, both of which are used solely for thromboembolic prophylaxis and treatment. It is not listed as a contraindication or known adverse effect of either agent, and anticoagulant-related harms are predominantly hemorrhagic. Neither vitamin K epoxide reductase inhibition nor factor Xa inhibition affects iodine uptake, thyroid hormone synthesis, or TSH signaling, so there is no plausible pharmacologic pathway linking these drugs to thyroid enlargement. It therefore satisfies all three NCO conditions.
Adjudicator, no reasoning	Warfarin vs. apixaban	23220	Chronic tonsillitis	23534	0	1	discordant	1	1	1	indeterminate	Chronic tonsillitis is an inflammatory condition of the palatine tonsils, typically resulting from recurrent infections or immune responses, which is not an indication for anticoagulant therapy with warfarin or apixaban. These drugs act by inhibiting the coagulation cascade (via vitamin K antagonism or Factor Xa inhibition) and have no known biological mechanism that would cause or prevent chronic inflammation of the tonsils. Furthermore, chronic tonsillitis is not listed as a contraindication or a known adverse effect of either medication, satisfying all criteria for a valid negative control outcome.	I side with the first-pass LLM judgment because chronic tonsillitis is an inflammatory condition of the lymphoid tissue in the oropharynx, which has no known causal relationship with the anticoagulant mechanisms of warfarin or apixaban. The CEM's exclusion based on ancestor-level publication counts likely reflects broad associations with 'upper respiratory tract infections' or general inflammation, which do not imply a specific causal link to chronic tonsillitis for these drugs. Since chronic tonsillitis is neither an indication, contraindication, nor adverse effect of these anticoagulants, and there is no biological pathway linking coagulation inhibition to tonsillar inflammation, it satisfies all criteria for a valid negative control outcome.	Chronic tonsillitis is a persistent bacterial/inflammatory condition of the palatine tonsils and is not an indication for warfarin or apixaban, neither of which treats or prevents infectious or lymphoid tissue inflammation. It is not listed as a contraindication or known adverse effect of either anticoagulant, and neither vitamin K epoxide reductase inhibition nor factor Xa inhibition affects mucosal immunity or tonsillar infection risk. Although anticoagulation could influence bleeding after tonsillectomy, that is distinct from the development of chronic tonsillitis itself, so no plausible causal pathway exists for either drug.
Adjudicator, no reasoning	Warfarin vs. apixaban	4059290	Steatosis of liver	22832	1	0	discordant	0	0	1		Steatosis of the liver is not a valid negative control outcome because it violates the condition of having no causal relationship with the drug's mechanism or adverse effects. Warfarin is explicitly associated with hepatotoxicity, including hepatitis and elevated liver enzymes, as listed in its adverse effects, and drug-induced liver injury can manifest as steatosis. Furthermore, both warfarin and apixaban are metabolized by the liver, and hepatic dysfunction or injury is a known potential adverse event for anticoagulants, creating a biological pathway for the drug to cause liver pathology. Therefore, there is a plausible biological basis for these drugs to cause or be associated with hepatic steatosis, disqualifying it as a negative control.	I side with the first-pass LLM judgment because warfarin is explicitly associated with hepatotoxicity, including hepatitis and elevated liver enzymes, as listed in its adverse effects. Drug-induced liver injury can manifest as steatosis, and since warfarin is metabolized by the liver, there is a plausible biological pathway for the drug to cause hepatic pathology. The CEM verdict is incorrect because the absence of specific evidence counts does not rule out a known mechanistic link or adverse effect profile, particularly given the 'optimized_out' flag which suggests the concept was dropped rather than proven safe.	Hepatic steatosis is not an indication for warfarin or apixaban, neither of which treats or prevents fatty liver disease. It is not a contraindication nor a recognized adverse effect of either agent; the hepatic toxicity rarely reported with warfarin (hepatitis, cholestatic injury, transaminase elevation) and apixaban (transaminase/GGT elevation) is hepatocellular or cholestatic, not steatotic, and classic steatosis-inducing drugs (amiodarone, valproate, tetracyclines, methotrexate) act by mechanisms unrelated to anticoagulation. Neither vitamin K epoxide reductase inhibition nor factor Xa inhibition plausibly alters hepatic lipid synthesis, mitochondrial beta-oxidation, or VLDL export, so there is no biological pathway linking these drugs to fat accumulation in the liver.
Adjudicator, no reasoning	Warfarin vs. apixaban	196456	Gallstone	22812	0	1	discordant	1	1	1		Gallstones are not an indication for warfarin or apixaban, nor are they contraindications or known adverse effects of these anticoagulants. The mechanisms of action for these drugs involve the inhibition of coagulation factors (vitamin K-dependent factors for warfarin and Factor Xa for apixaban), which have no biological pathway linking them to the pathophysiology of cholesterol or pigment stone formation in the gallbladder. Therefore, there is no causal relationship between these drugs and the development of gallstones, satisfying all conditions for a valid negative control outcome.	I side with the first-pass LLM judgment because there is no known biological mechanism linking warfarin or apixaban to the pathogenesis of gallstones, which involves cholesterol supersaturation, bile stasis, or pigment precipitation. The CEM's flag of 'NOT a negative control candidate' is likely a false positive driven by the single ancestor-level publication count, which may reflect confounding by indication (e.g., patients with atrial fibrillation or venous thromboembolism having different metabolic profiles or hospitalization risks) rather than a causal drug effect. Since gallstones are neither an indication, contraindication, nor adverse effect of these anticoagulants, and no pharmacokinetic or pharmacodynamic pathway connects them, the outcome satisfies all conditions for a valid negative control.	Cholelithiasis is not an indication for warfarin or apixaban, nor is it listed or recognized as a contraindication or adverse effect of either anticoagulant. Gallstone formation arises from cholesterol supersaturation of bile, gallbladder hypomotility, and bile salt/bilirubin metabolism, pathways unrelated to vitamin K epoxide reductase inhibition or factor Xa inhibition; neither drug alters biliary cholesterol or bilirubin handling in a lithogenic manner. Although warfarin can rarely cause cholestatic hepatitis and bleeding (e.g., hemobilia), these do not constitute a biological mechanism for gallstone formation. Therefore the outcome satisfies all three NCO conditions for both drugs.
Adjudicator, no reasoning	Warfarin vs. apixaban	201916	Ureteric stone	22596	0	1	discordant	1	1	1	valid	Ureteric stone is not an indication for warfarin or apixaban, nor is it a known contraindication or adverse effect of these anticoagulants. The mechanism of action for both drugs involves the inhibition of the coagulation cascade (vitamin K-dependent factors for warfarin and factor Xa for apixaban), which has no biological pathway linking to the crystallization of minerals in the urinary tract or the pathophysiology of urolithiasis. Therefore, there is no causal relationship between these drugs and the formation of ureteric stones, satisfying all conditions for a valid negative control outcome.	I side with the first-pass LLM judgment because there is no known biological mechanism linking warfarin or apixaban to the formation of ureteric stones, nor are these drugs indicated for or contraindicated in urolithiasis. The CEM's exclusion based on a single ancestor-level publication likely reflects confounding by indication (e.g., patients with atrial fibrillation or venous thromboembolism may have different comorbidities or risk factors for stone formation) rather than a causal drug-outcome relationship. Since anticoagulants do not influence mineral metabolism or urinary crystallization pathways, the outcome satisfies all conditions for a valid negative control.	Ureteric stone (urolithiasis) is not an indication for either warfarin or apixaban, which are used for thromboembolic prophylaxis and treatment, and it is neither a listed contraindication nor a recognized adverse effect of either agent. Neither vitamin K antagonism nor factor Xa inhibition has an established role in the pathogenesis of calcium oxalate/urate stone formation or ureteric obstruction; stone disease arises from metabolic, dietary, and urinary supersaturation factors unrelated to anticoagulation. Anticoagulants can cause hematuria or clot colic that mimics or prompts imaging detection of stones, but this is detection/misclassification bias rather than a causal pathway, so the outcome remains a reasonable negative control.
Adjudicator, no reasoning	Warfarin vs. apixaban	24660	Acute tonsillitis	22058	0	1	discordant	1	1	1		Acute tonsillitis is an infectious inflammatory condition of the tonsils, typically caused by viral or bacterial pathogens, and is not an indication for anticoagulant therapy with warfarin or apixaban. There is no known biological mechanism by which the inhibition of vitamin K-dependent clotting factors or factor Xa would directly cause or prevent acute tonsillitis, nor is it a recognized adverse effect or contraindication for these drugs. Therefore, the outcome has no causal relationship with the pharmacological action of either drug, satisfying all criteria for a valid negative control outcome.	I side with the first-pass LLM judgment because acute tonsillitis is an infectious inflammatory condition of the upper respiratory tract that has no known causal relationship with the anticoagulant mechanisms of warfarin or apixaban. The CEM's exclusion based on ancestor-level publication counts likely reflects confounding by indication or general associations with respiratory infections rather than a direct drug-outcome link, as anticoagulants do not treat, prevent, or cause tonsillitis. Since there is no biological pathway linking vitamin K or Factor Xa inhibition to tonsillar inflammation, and it is not a listed adverse effect or contraindication, it satisfies all criteria for a valid negative control outcome.	Acute tonsillitis is an infectious/inflammatory condition of the palatine tonsils, usually viral or group A streptococcal in origin, and is neither an indication nor a contraindication for warfarin or apixaban. Neither vitamin K epoxide reductase inhibition (warfarin) nor factor Xa inhibition (apixaban) affects host susceptibility to pharyngotonsillar infection, so there is no plausible mechanistic pathway by which either anticoagulant could cause or prevent it. Although anticoagulated patients may experience bleeding complications after tonsillectomy or present with gingival/oropharyngeal bleeding, this does not constitute causation of tonsillitis itself. Therefore the outcome satisfies all three NCO conditions for both drugs.
Adjudicator, no reasoning	Warfarin vs. apixaban	192367	Dysplasia of cervix	21878	1	1	concordant		1	1		Dysplasia of the cervix is primarily caused by persistent infection with high-risk human papillomavirus (HPV) and is not an indication for, nor a contraindication to, the use of warfarin or apixaban. There is no known biological mechanism by which these anticoagulants would directly cause or prevent cervical cellular changes, as their pharmacodynamic effects are limited to the coagulation cascade and do not involve viral oncogenesis or epithelial cell differentiation. Therefore, the outcome has no causal relationship with the drugs' mechanisms of action, metabolism, or pharmacokinetic pathways.		Cervical dysplasia is a precancerous epithelial lesion caused by persistent high-risk HPV infection and is not an indication for warfarin or apixaban, both of which are used for thromboembolic prophylaxis and treatment. It is not listed as a contraindication or adverse effect of either anticoagulant; anticoagulant-related genital or vaginal bleeding is a bleeding event, not a dysplastic change in cervical epithelium. Neither vitamin K epoxide reductase inhibition nor factor Xa inhibition has any plausible pharmacodynamic or pharmacokinetic pathway to promote or prevent HPV-driven cervical intraepithelial neoplasia. Therefore the outcome satisfies all three NCO conditions for both drugs.
Adjudicator, no reasoning	Warfarin vs. apixaban	194133	Low back pain	21844	0	1	discordant	1	1	1		Low back pain is not an indication for warfarin or apixaban, nor is it a known contraindication or adverse effect of these anticoagulants. The mechanisms of action for both drugs involve the inhibition of coagulation factors (vitamin K-dependent factors for warfarin and factor Xa for apixaban), which have no biological pathway linking them to the pathophysiology of musculoskeletal pain or spinal disorders. Therefore, there is no causal relationship between these drugs and low back pain, satisfying all conditions for a valid negative control outcome.	I side with the first-pass LLM judgment because low back pain has no known causal relationship with warfarin or apixaban through their mechanisms of action, which are strictly limited to coagulation pathways. The CEM's exclusion based on ancestor-level publication counts likely reflects confounding by indication or general musculoskeletal comorbidities in elderly patients rather than a direct drug-induced effect. Since low back pain is not an indication, contraindication, or adverse effect of these anticoagulants, and there is no biological plausibility for these drugs to cause or prevent it, it meets all criteria for a valid negative control outcome.	Low back pain is a common degenerative/musculoskeletal condition that is not an indication for warfarin or apixaban, which are used for thromboembolic prophylaxis and treatment. It is not a listed contraindication or recognized adverse effect of either anticoagulant, and neither vitamin K epoxide reductase inhibition nor factor Xa inhibition has any plausible mechanism for causing or preventing mechanical/degenerative low back pain. Although rare bleeding events such as retroperitoneal or spinal hematoma can present with back pain, these are coded as hemorrhagic events rather than as routine low back pain, so the outcome satisfies all three NCO conditions.
Adjudicator, no reasoning	Warfarin vs. apixaban	374905	Non-organic sleep disorder	21747	0	1	discordant	1	1	1		Non-organic sleep disorder is not an indication for warfarin or apixaban, nor is it a known contraindication or adverse effect of these anticoagulants. The mechanisms of action for both drugs involve the inhibition of coagulation factors (vitamin K-dependent factors for warfarin and factor Xa for apixaban), which have no biological pathway linking them to the pathophysiology of primary sleep disturbances. Therefore, there is no causal relationship between these drugs and non-organic sleep disorders, satisfying all conditions for a valid negative control outcome.	I side with the first-pass LLM judgment because there is no known biological mechanism linking warfarin or apixaban to non-organic sleep disorders. The CEM's evidence consists solely of parent/ancestor-level publication counts, which likely reflect general associations between anticoagulant use and sleep disturbances due to confounding by indication (e.g., atrial fibrillation or heart failure affecting sleep) rather than a direct causal effect of the drugs. Since non-organic sleep disorder is not an indication, contraindication, or adverse effect of these anticoagulants, and their mechanisms of action (coagulation inhibition) do not impact sleep physiology, it is a valid negative control outcome.	Non-organic (psychogenic) sleep disorder is not an indication for warfarin or apixaban, which are used solely for prevention and treatment of thromboembolic disease, and it is neither a contraindication nor a recognized adverse reaction in their labels. Neither vitamin K epoxide reductase inhibition nor selective factor Xa inhibition has any plausible pharmacodynamic or pharmacokinetic pathway affecting sleep regulation or CNS arousal mechanisms. Any observed association would most likely reflect confounding by comorbidity or health-seeking behavior rather than a causal drug effect, which is precisely the property desired in a negative control outcome.
Adjudicator, no reasoning	Warfarin vs. apixaban	260125	Acute bronchiolitis	21716	0	1	discordant	1	1	1		Acute bronchiolitis is primarily a viral infection of the lower respiratory tract, typically affecting infants and young children, and is not an indication for anticoagulant therapy with warfarin or apixaban. There is no known biological mechanism by which the inhibition of vitamin K-dependent clotting factors or factor Xa would cause or prevent viral bronchiolitis, nor is it a recognized adverse effect or contraindication for these drugs. Therefore, the outcome has no causal relationship with the pharmacological action of either drug, satisfying all criteria for a valid negative control outcome.	I side with the first-pass LLM judgment because acute bronchiolitis is a viral lower respiratory tract infection with no known causal link to the anticoagulant mechanisms of warfarin or apixaban. The CEM's exclusion based on ancestor-level publication counts likely reflects confounding by indication or general respiratory comorbidities rather than a direct drug-outcome relationship, as neither drug treats, prevents, or causes viral bronchiolitis. Since there is no biological plausibility for these drugs to influence the pathophysiology of acute bronchiolitis, it satisfies all criteria for a valid negative control outcome.	Acute bronchiolitis is a viral lower respiratory tract infection, predominantly of infants, and is neither an indication nor a contraindication for warfarin or apixaban. Neither vitamin K epoxide reductase inhibition nor factor Xa inhibition has any plausible mechanistic pathway to cause or prevent bronchiolar inflammation from viral infection; hemoptysis or airway bleeding from anticoagulation is a distinct entity from bronchiolitis. Therefore it satisfies all three conditions and is a valid negative control outcome, though its use in a typically elderly anticoagulated population may be limited by low event counts.
Adjudicator, no reasoning	Warfarin vs. apixaban	75860	Constipation	21500	1	1	concordant		1	1	indeterminate	Constipation is not an indication for warfarin or apixaban, nor is it a contraindication or a known adverse effect of these anticoagulants. The mechanisms of action for both drugs involve the inhibition of coagulation factors (vitamin K-dependent factors for warfarin and factor Xa for apixaban), which have no biological pathway linking them to gastrointestinal motility or bowel function. Therefore, there is no causal relationship between these drugs and constipation, making it a valid negative control outcome.		Constipation is not an indication for warfarin or apixaban, which are used for thromboembolic prophylaxis and treatment, and it is not a contraindication to either agent. Neither drug lists constipation as an adverse effect; warfarin's reported gastrointestinal effects are nausea, vomiting, diarrhea, bloating and flatulence, and apixaban's GI effects relate to bleeding (hematochezia, melena, rectal hemorrhage), not reduced bowel motility. There is no plausible pharmacodynamic or pharmacokinetic pathway by which inhibition of vitamin K-dependent clotting factors or factor Xa would impair colonic transit. Therefore constipation has no causal link to either drug and qualifies as a valid negative control outcome.
Adjudicator, no reasoning	Warfarin vs. apixaban	78162	Peripheral vertigo	21468	1	1	concordant		1	1		Peripheral vertigo is a disorder of the inner ear or vestibular system and is not an indication for warfarin or apixaban, which are anticoagulants used to treat or prevent thromboembolic events. While anticoagulants carry a risk of intracranial hemorrhage which could theoretically cause central vertigo, peripheral vertigo specifically arises from peripheral vestibular pathology (e.g., BPPV, labyrinthitis) and has no known causal link to the mechanism of action of vitamin K inhibition or factor Xa inhibition. Furthermore, peripheral vertigo is not listed as a known adverse effect, contraindication, or indication for these drugs, satisfying all conditions for a valid negative control outcome.		Peripheral vertigo (e.g., BPPV, vestibular neuritis, Meniere disease) arises from labyrinthine or vestibular nerve pathology and is neither an indication nor a contraindication for warfarin or apixaban. Neither vitamin K antagonism nor factor Xa inhibition has a plausible pharmacologic pathway to cause or prevent peripheral vestibular dysfunction, and vertigo is not a recognized adverse effect of either agent. The definition deliberately excludes central (vascular/stroke-related) vertigo, which is the only vertigo subtype anticoagulants could plausibly influence, so no causal relationship remains.
Adjudicator, no reasoning	Warfarin vs. apixaban	439674	Chronic viral hepatitis B without delta-agent	21069	1	0	discordant	1	1	1	valid	The outcome violates condition 2 because warfarin lists 'Hepatitis' and 'Elevated liver enzymes' as known adverse effects, indicating a potential causal link to hepatic injury. Although chronic viral hepatitis B is an infectious disease and not directly caused by the drug, the presence of drug-induced liver injury as a known adverse effect means the outcome is not free from a biological relationship with the drug's toxicity profile. Therefore, it cannot serve as a valid negative control outcome for warfarin.	I side with the CEM verdict because Chronic Viral Hepatitis B is an infectious disease caused by the Hepatitis B virus, which has no causal link to the pharmacological mechanisms of warfarin or apixaban. The first-pass LLM judgment incorrectly conflated drug-induced liver injury (hepatitis) with viral hepatitis; while warfarin can cause hepatic toxicity, it does not cause viral infection, nor does it prevent or treat the viral etiology of Hepatitis B. Therefore, the outcome meets all three conditions for a valid negative control, as there is no biological basis for these anticoagulants to cause or prevent this specific viral condition.	Chronic hepatitis B infection is caused by persistent HBV infection and is neither an indication nor a contraindication for warfarin or apixaban. Neither vitamin K epoxide reductase inhibition nor factor Xa inhibition has any plausible mechanism for causing or preventing chronic viral hepatitis B; warfarin's labeled 'hepatitis' refers to drug-induced/cholestatic hepatotoxicity, not viral infection. Although anticoagulants require dose caution in hepatic impairment, this does not constitute a causal pathway to HBV infection. Therefore the outcome satisfies all three NCO conditions for both drugs.
Adjudicator, no reasoning	Warfarin vs. apixaban	77079	Spinal stenosis	20793	1	1	concordant		1	1		Spinal stenosis is a structural degenerative condition of the spine involving narrowing of the spinal canal, which is not an indication for anticoagulant therapy with warfarin or apixaban. These drugs act by inhibiting the coagulation cascade (via vitamin K antagonism or Factor Xa inhibition) and have no biological mechanism that would cause or prevent the anatomical changes associated with spinal stenosis. Furthermore, spinal stenosis is not a known adverse effect, contraindication, or outcome linked to the pharmacokinetic or pharmacodynamic pathways of these medications.		Spinal stenosis is a degenerative structural narrowing of the spinal canal driven by disc degeneration, facet hypertrophy, and ligamentum flavum thickening, and it is not an indication for warfarin or apixaban, both of which are used for thromboembolic prophylaxis and treatment. It is not listed as a contraindication or adverse effect of either anticoagulant; the spine-related concerns with these drugs are acute spinal/epidural hematoma and avoidance of neuraxial puncture, which are clinically and pathophysiologically distinct events from chronic degenerative stenosis. Neither vitamin K epoxide reductase inhibition nor factor Xa inhibition has a plausible mechanistic pathway that would cause or prevent degenerative canal narrowing. Therefore the outcome satisfies all three NCO conditions for both drugs.
Adjudicator, no reasoning	Warfarin vs. apixaban	4285898	Polyp of colon	20464	0	1	discordant	0	0	1	valid	Polyp of the colon is not an indication for warfarin or apixaban, nor is it a contraindication or a known adverse effect of these anticoagulants. The mechanisms of action for these drugs involve the inhibition of coagulation factors (vitamin K-dependent factors for warfarin and Factor Xa for apixaban), which do not influence the cellular proliferation, genetic mutations, or inflammatory pathways responsible for the pathogenesis of colonic polyps. Therefore, there is no biological basis for a causal relationship between these anticoagulants and the development of colonic polyps.	I side with the CEM verdict because there is substantial epidemiological evidence suggesting an association between anticoagulant use and the detection of colonic polyps, likely driven by confounding by indication and surveillance bias. Patients on anticoagulants like warfarin and apixaban often have comorbidities (e.g., atrial fibrillation, prior VTE) that warrant more frequent gastrointestinal screening, leading to higher detection rates of polyps compared to the general population. Furthermore, some observational studies have suggested a potential biological link where anticoagulation might influence the microenvironment of the colon or where the presence of polyps is associated with the same risk factors (like inflammation or thrombophilia) that lead to anticoagulant prescription. Therefore, the outcome violates the requirement of having no causal or associative relationship suitable for a negative control, as the observed association is not null and cannot be easily dismissed as purely random noise without accounting for these biases.	Colonic polyps are neoplastic/hyperplastic mucosal growths driven by age, genetics, diet, and adenoma-carcinoma pathway biology; they are not an indication for warfarin or apixaban, which treat/prevent thromboembolic disease. Polyp formation is not a listed or recognized adverse effect of either anticoagulant, and neither vitamin K epoxide reductase inhibition nor factor Xa inhibition has any plausible mechanism for inducing or preventing colonic epithelial proliferation. The only link is ascertainment-related (anticoagulant-associated GI bleeding may prompt colonoscopy and unmask pre-existing polyps), which is a detection/surveillance phenomenon rather than a causal pharmacologic effect, so the outcome satisfies all three NCO conditions.
Adjudicator, no reasoning	Warfarin vs. apixaban	436962	Insomnia	20274	1	1	concordant		1	1		Insomnia is not an indication for warfarin or apixaban, nor is it a contraindication for their use. There is no known biological mechanism by which the inhibition of vitamin K-dependent clotting factors (warfarin) or factor Xa (apixaban) would directly cause or prevent sleep disturbances, as these drugs do not interact with central nervous system neurotransmitters or circadian rhythm pathways. Therefore, insomnia meets all criteria for a valid negative control outcome for these anticoagulants.		Insomnia is not an indication for warfarin or apixaban, both of which are used solely for prevention/treatment of thromboembolic disease, and it is not a contraindication to either agent. Neither a vitamin K epoxide reductase inhibitor nor a direct factor Xa inhibitor has a plausible pharmacodynamic pathway to disturb sleep architecture; neither drug has meaningful CNS receptor activity, and insomnia is not a recognized labeled or trial-reported adverse effect of either. Any observed association would reflect shared comorbidity (e.g., heart failure, atrial fibrillation, age) rather than drug causation, which is exactly the residual confounding an NCO is meant to detect.
Adjudicator, no reasoning	Warfarin vs. apixaban	439743	Late effects of respiratory tuberculosis	20163	1	1	concordant		1	1		Late effects of respiratory tuberculosis are sequelae resulting from prior infection with Mycobacterium tuberculosis, a pathophysiological process entirely distinct from the pharmacological actions of warfarin and apixaban. Neither drug is indicated for the treatment or prevention of tuberculosis, nor do they possess any mechanism of action that would influence the development of post-tubercular sequelae. Furthermore, there is no known biological pathway through which vitamin K antagonism or factor Xa inhibition would cause or prevent these specific infectious disease sequelae, satisfying all criteria for a valid negative control outcome.		Late effects (sequelae) of respiratory tuberculosis, such as fibrosis, bronchiectasis, or calcification from prior TB infection, are neither an indication nor a contraindication for warfarin or apixaban, and anticoagulants have no role in treating or preventing tuberculosis or its structural sequelae. Neither vitamin K epoxide reductase inhibition nor factor Xa inhibition has any plausible mechanism for causing post-tuberculous lung damage. Although bleeding into damaged lung tissue (e.g., hemoptysis) is a recognized anticoagulant adverse effect, this is a distinct coded outcome from the chronic sequelae of prior TB infection, which are determined by the earlier infection rather than drug exposure. Any observed association would reflect confounding rather than causation, making this a suitable negative control outcome.
Adjudicator, no reasoning	Warfarin vs. apixaban	376382	Tension-type headache	19807	0	1	discordant	1	1	1		Tension-type headache is not an indication for warfarin or apixaban, nor is it a known contraindication or adverse effect of these anticoagulants. The mechanisms of action for both drugs involve the inhibition of coagulation factors (vitamin K-dependent factors for warfarin and factor Xa for apixaban), which have no biological pathway linking them to the pathophysiology of tension-type headaches, such as muscle tension or central pain sensitization. Therefore, there is no causal relationship between these drugs and the outcome, satisfying all conditions for a valid negative control outcome.	I side with the first-pass LLM judgment because tension-type headache is not an indication, contraindication, or known adverse effect of warfarin or apixaban, and there is no plausible biological mechanism linking anticoagulation to the pathophysiology of tension headaches. The CEM's exclusion based on ancestor-level evidence (likely general 'headache' or 'pain' concepts) is overly broad and does not reflect a specific causal relationship for this distinct subtype. Since anticoagulants do not affect muscle tension or central pain sensitization pathways, the outcome meets all criteria for a valid negative control.	Tension-type headache is a primary headache disorder that is neither an indication nor a contraindication for warfarin or apixaban, and it is not a recognized adverse effect of either agent. Neither vitamin K epoxide reductase inhibition nor factor Xa inhibition has any plausible pharmacodynamic or pharmacokinetic pathway to cause or prevent the muscular/central pain-processing mechanisms underlying tension-type headache. Although anticoagulants can cause intracranial hemorrhage, which presents with secondary headache, that is a distinct diagnostic entity from tension-type headache. It therefore satisfies all three NCO conditions for both drugs.
Adjudicator, no reasoning	Warfarin vs. apixaban	444367	Cholelithiasis without obstruction	19329	0	1	discordant	1	1	1		Cholelithiasis is not an indication for warfarin or apixaban, nor is it a known contraindication or adverse effect of these anticoagulants. There is no established biological mechanism linking the inhibition of vitamin K-dependent clotting factors or factor Xa to the pathophysiology of gallstone formation, which primarily involves cholesterol supersaturation, bile stasis, or pigment metabolism. Therefore, the outcome has no causal relationship with the drugs' mechanisms of action, metabolism, or pharmacokinetic pathways.	I side with the first-pass LLM judgment because there is no established biological mechanism linking warfarin or apixaban to the formation of gallstones (cholelithiasis). While CEM flagged an association at the ancestor level, this likely reflects confounding by indication or shared risk factors (such as hospitalization or immobility) rather than a causal drug effect, as neither drug affects cholesterol metabolism or bile composition. Since cholelithiasis is not an indication, contraindication, or known adverse effect of these anticoagulants, it meets the criteria for a valid negative control outcome.	Cholelithiasis without obstruction is not an indication for warfarin or apixaban, as neither anticoagulant treats or prevents gallstone formation. It is not a listed contraindication or recognized adverse effect of either drug; anticoagulant harms are hemorrhagic (e.g., GI bleeding, hemobilia), not lithogenic. Mechanistically, inhibition of vitamin K-dependent clotting factors or factor Xa has no bearing on biliary cholesterol saturation, bile acid metabolism, or gallbladder motility, so there is no plausible pharmacologic pathway linking these drugs to gallstone formation.
Adjudicator, no reasoning	Warfarin vs. apixaban	381295	Senile cataract	18900	0	1	discordant	1	1	1		Senile cataract is an age-related degenerative condition of the lens and is not an indication for anticoagulant therapy with warfarin or apixaban. There is no known biological mechanism by which the inhibition of vitamin K-dependent clotting factors or factor Xa would directly cause or prevent lens opacity, nor is cataract a recognized adverse effect or contraindication for these drugs. Therefore, the outcome has no causal relationship with the pharmacological action of either drug, satisfying all criteria for a valid negative control outcome.	I side with the first-pass LLM judgment because senile cataract is an age-related degenerative condition of the lens with no known biological mechanism linking it to the anticoagulant effects of warfarin or apixaban. The CEM's flagging is likely due to evidence found at the parent or ancestor level (e.g., general 'cataract' or 'eye disorder'), which may reflect confounding by indication (elderly patients with atrial fibrillation are at higher risk for cataracts) rather than a causal drug effect. Since there is no indication, contraindication, or plausible pharmacological pathway for these drugs to cause or prevent lens opacity, the outcome satisfies all criteria for a valid negative control.	Senile cataract is an age-related lens opacification driven by oxidative/osmotic protein changes and is neither an indication nor a contraindication for warfarin or apixaban. Neither vitamin K epoxide reductase inhibition nor factor Xa inhibition has any plausible mechanistic link to lens crystallin aggregation, and cataract is not a recognized adverse effect of either agent (warfarin's eye-related caution concerns bleeding risk with ocular surgery, not cataractogenesis). It therefore satisfies all three NCO conditions and is a commonly used negative control outcome in anticoagulant comparative studies.
Adjudicator, no reasoning	Warfarin vs. apixaban	315078	Palpitations	18539	1	0	discordant	0	0	0	indeterminate	Palpitations are not a valid negative control outcome because they violate the condition of having no causal relationship with the drugs. Both warfarin and apixaban are anticoagulants used to treat or prevent thromboembolic events such as atrial fibrillation, deep vein thrombosis, and pulmonary embolism, which are conditions frequently associated with palpitations. Consequently, the presence of palpitations is strongly linked to the underlying indications for these drugs, and the drugs themselves can cause adverse effects like anemia or bleeding that may lead to compensatory tachycardia and palpitations, creating a biological and clinical association.	I side with the first-pass LLM judgment because palpitations are not a valid negative control outcome for warfarin or apixaban. Both drugs are indicated for atrial fibrillation, a condition characterized by palpitations, meaning the outcome is strongly linked to the indication (confounding by indication). Furthermore, anticoagulants can cause adverse effects such as anemia or internal bleeding, which lead to compensatory tachycardia and palpitations, establishing a plausible biological pathway for causation. The CEM verdict is incorrect because its lack of evidence likely stems from incomplete database coverage rather than a true absence of association, and it fails to account for these clinical and mechanistic links.	Palpitations fail conditions 2 and 3 for both anticoagulants: major or occult bleeding and the resulting acute or chronic anemia (an explicitly labeled adverse effect of apixaban and a well-known consequence of warfarin hemorrhage) commonly produce compensatory tachycardia and palpitations, and apixaban's labeled hypotension and syncope reflect the same hemodynamic pathway. In addition, palpitations are intimately tied to atrial fibrillation, the principal indication for both drugs, so the outcome is not causally or clinically independent of treatment. Therefore it is not a valid negative control outcome.
Adjudicator, no reasoning	Warfarin vs. apixaban	40484028	Dental caries extending into dentin	18415	0	1	discordant	1	1	1	valid	Dental caries is a multifactorial disease primarily driven by bacterial metabolism of dietary carbohydrates and local oral hygiene factors, which has no biological link to the anticoagulant mechanisms of warfarin or apixaban. Neither drug is indicated for the treatment or prevention of dental decay, nor is dental caries a known contraindication or adverse effect of these medications. Furthermore, the pharmacokinetic and pharmacodynamic pathways of vitamin K antagonism or factor Xa inhibition do not influence enamel demineralization or bacterial plaque formation, satisfying all criteria for a valid negative control outcome.	I side with the first-pass LLM judgment because dental caries is a multifactorial condition driven by bacterial metabolism and oral hygiene, with no known biological link to the anticoagulant mechanisms of warfarin or apixaban. The CEM's evidence consists solely of ancestor-level matches (e.g., 'Oral lesion' or 'Infection'), which are too broad to imply a specific causal relationship with tooth decay and likely reflect confounding by indication or reporting bias rather than true pharmacological effects. Since neither drug is indicated for, contraindicated in, or mechanistically linked to the pathogenesis of dental caries, the outcome satisfies all criteria for a valid negative control.	Dental caries extending into dentin is a bacterially mediated demineralization of tooth structure driven by cariogenic flora, dietary sugars, salivary flow, and oral hygiene, none of which are affected by anticoagulation. Neither warfarin (vitamin K epoxide reductase inhibition) nor apixaban (factor Xa inhibition) treats, prevents, or is contraindicated by dental caries, and caries is not a recognized adverse effect of either drug. Although both agents can cause gingival bleeding or bleeding after dental procedures, there is no mechanistic pathway by which they cause or prevent carious destruction of enamel and dentin. It therefore satisfies all three NCO conditions for both drugs.
Adjudicator, no reasoning	Warfarin vs. apixaban	440448	Appendicitis	18319	0	1	discordant	1	1	1	indeterminate	Appendicitis is an inflammatory condition of the appendix, typically caused by luminal obstruction, and is neither an indication for nor a contraindication to the use of warfarin or apixaban. These anticoagulants function by inhibiting the coagulation cascade (via vitamin K antagonism or Factor Xa inhibition) and have no known biological mechanism that would directly cause or prevent the obstruction or inflammation leading to appendicitis. Therefore, there is no causal relationship between these drugs and the development of appendicitis, satisfying all criteria for a valid negative control outcome.	I side with the first-pass LLM judgment because appendicitis is an acute inflammatory condition caused by luminal obstruction, which has no known causal link to the anticoagulant mechanisms of warfarin or apixaban. The CEM's exclusion based on ancestor-level publication counts likely reflects confounding by indication or general gastrointestinal associations rather than a direct drug-outcome relationship, as anticoagulants do not cause appendiceal obstruction or inflammation. Since appendicitis is neither an indication, contraindication, nor adverse effect of these drugs, and lacks a biological pathway for causation, it satisfies all criteria for a valid negative control outcome.	Appendicitis is an obstructive/inflammatory condition of the appendix, typically caused by luminal obstruction (fecalith, lymphoid hyperplasia) with secondary bacterial infection, and is not an indication, contraindication, or recognized adverse effect of warfarin or apixaban. Neither vitamin K antagonism nor factor Xa inhibition has any plausible mechanistic pathway to cause or prevent appendiceal obstruction and inflammation. Although anticoagulants can cause gastrointestinal bleeding and rarely intramural hematoma, this does not produce appendicitis itself. It therefore satisfies all three NCO conditions for both drugs.
Adjudicator, no reasoning	Warfarin vs. apixaban	192667	Atrophic gastritis	17908	0	1	discordant	0	0	1	indeterminate	Atrophic gastritis is not an indication for warfarin or apixaban, nor is it a known contraindication or adverse effect of these anticoagulants. The mechanisms of action for these drugs involve the inhibition of coagulation factors (vitamin K-dependent factors for warfarin and Factor Xa for apixaban), which do not biologically influence the pathophysiology of gastric mucosal atrophy, such as autoimmune destruction or chronic H. pylori infection. Therefore, there is no causal relationship between the use of these anticoagulants and the development of atrophic gastritis.	I side with the CEM verdict because anticoagulants like warfarin and apixaban are known to cause gastrointestinal bleeding, which is a direct adverse effect of their mechanism of action. Atrophic gastritis involves the thinning of the gastric mucosa and loss of glandular cells, which compromises the stomach's protective barrier and significantly increases susceptibility to mucosal injury and bleeding. Therefore, there is a plausible biological pathway where these drugs exacerbate or unmask symptoms related to atrophic gastritis through hemorrhagic complications, violating the condition of no causal relationship. The LLM judgment was incorrect because it failed to account for the increased risk of gastrointestinal bleeding in patients with compromised gastric mucosa, which constitutes a relevant adverse interaction.	Atrophic gastritis is a chronic mucosal condition driven by Helicobacter pylori infection or autoimmune (anti-parietal cell/intrinsic factor) injury, and it is neither an indication nor a contraindication for warfarin or apixaban. Neither vitamin K epoxide reductase inhibition nor factor Xa inhibition has any plausible mechanism for causing or preventing glandular atrophy, intestinal metaplasia, or autoimmune parietal cell destruction. Anticoagulants can precipitate gastrointestinal bleeding, but bleeding is a distinct acute event and does not cause atrophic gastritis; any association would reflect detection/confounding bias rather than causation, which is exactly what a negative control is meant to reveal. Therefore the outcome satisfies all three NCO conditions for both drugs.
Adjudicator, no reasoning	Warfarin vs. apixaban	4310400	Acute appendicitis	17525	0	1	discordant	1	1	1	indeterminate	Acute appendicitis is an inflammatory condition of the appendix, typically caused by luminal obstruction, and is neither an indication for nor a known adverse effect of warfarin or apixaban. The mechanisms of action for these anticoagulants involve the inhibition of clotting factors (vitamin K-dependent factors for warfarin and Factor Xa for apixaban) to prevent thrombosis, which has no biological pathway linking to the pathophysiology of appendiceal inflammation or obstruction. Therefore, there is no causal relationship between these drugs and the development of acute appendicitis, satisfying all criteria for a valid negative control outcome.	I side with the first-pass LLM judgment because acute appendicitis is an inflammatory condition caused by luminal obstruction, which has no known causal link to the anticoagulant mechanisms of warfarin or apixaban. The CEM's exclusion based on ancestor-level publication counts likely reflects confounding by indication or general associations with abdominal pain/bleeding rather than a direct drug-induced effect. Since acute appendicitis is neither an indication, contraindication, nor adverse effect of these drugs, and there is no biological pathway for these anticoagulants to cause appendiceal inflammation, it satisfies all criteria for a valid negative control outcome.	Acute appendicitis is a luminal obstruction/infectious-inflammatory condition of the appendix and is neither an indication nor a contraindication for warfarin or apixaban. Neither vitamin K antagonism nor factor Xa inhibition has any plausible mechanistic pathway to cause or prevent appendiceal obstruction and inflammation; anticoagulants may unmask bleeding or complicate surgery, but they do not cause appendicitis itself. Therefore it satisfies all three conditions and is a valid negative control outcome for both drugs.
Adjudicator, no reasoning	Warfarin vs. apixaban	440814	Torticollis	17460	0	1	discordant	1	1	1		Torticollis is a musculoskeletal or neurological condition involving abnormal head posture, which is neither an indication for nor a contraindication to the use of warfarin or apixaban. There is no known biological mechanism by which the inhibition of vitamin K-dependent clotting factors (warfarin) or factor Xa (apixaban) would cause or prevent muscle contractures or dystonias associated with torticollis. Furthermore, torticollis is not listed as a known adverse effect of these anticoagulants, and its pathophysiology is unrelated to the coagulation cascade or the pharmacokinetic pathways of these drugs.	I side with the first-pass LLM judgment because torticollis is a musculoskeletal or neurological condition involving abnormal head posture, which has no known causal link to the anticoagulant mechanisms of warfarin or apixaban. The CEM's evidence consists solely of ancestor-level publication counts, which likely reflect broad associations with 'musculoskeletal disorders' or 'dystonias' rather than a specific causal relationship with torticollis itself. Since torticollis is not an indication, contraindication, or known adverse effect of these drugs, and there is no biological pathway linking coagulation inhibition to muscle contracture or dystonia, it meets all criteria for a valid negative control outcome.	Torticollis (wry neck/cervical dystonia) is a musculoskeletal or neurologic condition of cervical muscle contraction and is not an indication for either warfarin or apixaban, both of which are used for thromboembolic prophylaxis and treatment. It is not listed as a contraindication or known adverse reaction for either anticoagulant, and neither vitamin K epoxide reductase inhibition nor factor Xa inhibition has any plausible pharmacodynamic pathway to produce or prevent abnormal cervical muscle posturing. The theoretical possibility of an extremely rare bleeding-related cervical hematoma presenting with neck posturing is not an established drug-outcome relationship and does not negate its use as a negative control. Therefore it satisfies all three NCO conditions for both drugs.
Adjudicator, no reasoning	Warfarin vs. apixaban	134668	Chronic maxillary sinusitis	17262	1	1	concordant		1	1	valid	Chronic maxillary sinusitis is not an indication for warfarin or apixaban, nor is it a known contraindication or adverse effect of these anticoagulants. The mechanisms of action for these drugs involve the inhibition of coagulation factors (vitamin K-dependent factors for warfarin and Factor Xa for apixaban), which have no biological pathway linking them to the inflammatory or infectious processes underlying chronic sinusitis. Therefore, there is no causal relationship between the use of these drugs and the development of chronic maxillary sinusitis, satisfying all conditions for a valid negative control outcome.		Chronic maxillary sinusitis is an inflammatory/infectious condition of the paranasal sinuses that is neither an indication nor a contraindication for warfarin or apixaban, and it is not a recognized adverse effect of either anticoagulant. Neither vitamin K epoxide reductase inhibition nor factor Xa inhibition has any plausible mechanistic link to the pathogenesis of chronic sinus mucosal inflammation. Although anticoagulants can cause epistaxis, this acute mucosal bleeding is distinct from chronic maxillary sinusitis and does not cause it. Therefore the outcome satisfies all three NCO conditions for both drugs.
Adjudicator, no reasoning	Warfarin vs. apixaban	45771090	Respiratory tuberculosis	17229	1	1	concordant		1	1		Respiratory tuberculosis is an infectious disease caused by Mycobacterium tuberculosis and is neither an indication for nor a contraindication to the use of warfarin or apixaban. There is no known biological mechanism by which these anticoagulants would directly cause or prevent tuberculosis infection, as their pharmacological actions are limited to the inhibition of coagulation factors without affecting immune response to mycobacteria or bacterial replication. Therefore, the outcome meets all criteria for a valid negative control outcome.		Respiratory tuberculosis is an infectious disease caused by Mycobacterium tuberculosis and is neither an indication nor a contraindication for warfarin or apixaban, both of which are anticoagulants used for thromboembolic prophylaxis and treatment. Neither vitamin K epoxide reductase inhibition (warfarin) nor factor Xa inhibition (apixaban) affects immune competence against mycobacteria or alters susceptibility to, or reactivation of, latent tuberculosis infection. Although anticoagulation can worsen hemoptysis in a patient with established cavitary TB, it does not cause the underlying infection, so there is no plausible causal pathway to incident respiratory tuberculosis. It therefore satisfies all three NCO conditions for both drugs.
Adjudicator, no reasoning	Warfarin vs. apixaban	435796	Dehydration	17089	1	0	discordant	0	0	1		Dehydration is not a valid negative control outcome because it violates the condition of having no causal relationship with the drugs, specifically through adverse effects and pharmacodynamic pathways. Both warfarin and apixaban carry risks of gastrointestinal bleeding, which is a listed adverse effect for both agents; significant blood loss can lead to hypovolemia and subsequent dehydration. Additionally, warfarin can cause nausea, vomiting, and diarrhea, which are direct mechanisms for fluid loss and dehydration. Therefore, a biological pathway exists linking these anticoagulants to the outcome of dehydration.	I side with the first-pass LLM judgment because dehydration violates the condition of having no causal relationship with the drugs. Both warfarin and apixaban are associated with gastrointestinal bleeding, a known adverse effect that can lead to hypovolemia and subsequent dehydration. Additionally, warfarin can cause nausea, vomiting, and diarrhea, which are direct mechanisms for fluid loss. The CEM verdict is incorrect because its lack of evidence reflects incomplete coverage rather than the absence of a biological pathway.	Dehydration is not an indication for warfarin or apixaban, which are used for thromboembolic prophylaxis and treatment, and it is not a contraindication or a labeled adverse effect of either agent. Neither vitamin K epoxide reductase inhibition nor factor Xa inhibition affects fluid or electrolyte homeostasis, renal water handling, or thirst, so there is no pharmacologic basis for these drugs to cause or prevent volume depletion. The gastrointestinal complaints occasionally reported with warfarin are mild and non-specific and do not constitute a recognized causal pathway to clinically coded dehydration. Dehydration is therefore an acceptable negative control outcome for these anticoagulants.
Adjudicator, no reasoning	Warfarin vs. apixaban	141249	Benign neoplasm of thyroid gland	16789	0	1	discordant	1	1	1		Benign neoplasm of the thyroid gland is not an indication for warfarin or apixaban, nor is it a known contraindication or adverse effect of these anticoagulants. The mechanisms of action for these drugs involve the inhibition of coagulation factors (vitamin K-dependent factors for warfarin and factor Xa for apixaban), which have no biological pathway linking them to the cellular proliferation or genetic mutations that drive benign thyroid tumor formation. Therefore, there is no causal relationship between the use of these anticoagulants and the development of benign thyroid neoplasms.	I side with the first-pass LLM judgment because there is no known biological mechanism linking warfarin or apixaban to the development of benign thyroid neoplasms. The CEM evidence consists solely of ancestor-level signals (likely related to general 'neoplasms' or 'endocrine disorders'), which are too broad to imply a specific causal relationship for this benign condition. Since benign thyroid neoplasms are not indications, contraindications, or known adverse effects of these anticoagulants, and their pathogenesis involves cellular proliferation unrelated to coagulation pathways, the outcome meets all criteria for a valid negative control.	Benign neoplasm of the thyroid gland (e.g., thyroid adenoma, nodular goiter) is not an indication for warfarin or apixaban, which are anticoagulants used for thromboembolic prophylaxis and treatment. It is not a listed contraindication or known adverse effect of either agent; thyroid-related bleeding into a nodule would be an acute hemorrhagic event, not the development of a benign neoplasm. Neither vitamin K epoxide reductase inhibition nor factor Xa inhibition has any plausible mechanistic link to thyroid follicular cell proliferation or neoplasia, so no causal pathway exists. It therefore satisfies all three NCO conditions, with detection largely driven by incidental imaging and healthcare utilization rather than drug effect.
Adjudicator, no reasoning	Warfarin vs. apixaban	4134318	Fractured nasal bones	16509	0	1	discordant	1	1	1		Fractured nasal bones are traumatic injuries resulting from external mechanical force, which is unrelated to the pharmacological mechanisms of warfarin or apixaban. While these anticoagulants increase the risk of bleeding and hematoma formation following trauma, they do not cause bone fractures themselves, nor do they affect bone density or structural integrity. Therefore, there is no biological basis for a causal relationship where the drugs directly cause or prevent nasal bone fractures, satisfying the criteria for a valid negative control outcome.	I side with the first-pass LLM judgment because fractured nasal bones are traumatic injuries caused by external mechanical force, not by the pharmacological mechanisms of warfarin or apixaban. While these anticoagulants increase the risk of bleeding and hematoma formation following trauma, they do not cause bone fractures themselves, nor do they affect bone density or structural integrity. The CEM evidence consists only of ancestor-level signals (e.g., general fractures or trauma), which likely reflect confounding by indication or reporting bias rather than a direct causal link, as the drugs do not induce the fracture event itself.	A fractured nasal bone is a traumatic injury whose etiology is mechanical (falls, assaults, sports, motor vehicle crashes) and has no connection to anticoagulation. It is not an indication for warfarin or apixaban, which treat/prevent thromboembolic disease, and neither drug is contraindicated for nor known to cause bone fracture. Neither vitamin K epoxide reductase inhibition nor factor Xa inhibition affects bone integrity or fall risk in a way that would causally produce nasal fractures; anticoagulants may worsen bleeding after such trauma but do not cause the fracture itself.
Adjudicator, no reasoning	Warfarin vs. apixaban	436070	Vitamin D deficiency	16317	1	1	concordant		1	1		Vitamin D deficiency is not an indication for warfarin or apixaban, nor is it a known contraindication or adverse effect of these anticoagulants. Warfarin interferes with vitamin K-dependent clotting factors, while apixaban inhibits factor Xa; neither drug's mechanism of action involves the synthesis, absorption, or metabolism of vitamin D. Therefore, there is no biological basis for a causal relationship between these drugs and vitamin D deficiency, satisfying all conditions for a valid negative control outcome.		Vitamin D deficiency is neither an indication nor a contraindication/known adverse effect of warfarin or apixaban, whose indications are thromboembolic prophylaxis and treatment and whose principal adverse effects are bleeding-related. Warfarin acts on the vitamin K epoxide reductase cycle and has no effect on 25-hydroxyvitamin D synthesis, absorption, hydroxylation, or catabolism; apixaban is a direct factor Xa inhibitor with no influence on vitamin D metabolism (and neither drug meaningfully induces CYP24A1/CYP3A4-mediated vitamin D degradation). Any observed association would reflect shared risk factors such as older age, comorbidity burden, or differential testing rather than a causal drug effect, which is exactly the residual confounding an NCO is meant to detect.
Adjudicator, no reasoning	Warfarin vs. apixaban	136661	Non-toxic nodular goiter	16276	0	1	discordant	1	1	1		Non-toxic nodular goiter is a thyroid disorder characterized by structural enlargement and nodule formation without functional impairment, which is not an indication for anticoagulation therapy with warfarin or apixaban. There is no known biological mechanism by which vitamin K antagonism or direct factor Xa inhibition would cause or prevent thyroid hyperplasia or nodule development, as these drugs do not interact with thyroid hormone synthesis or regulation. Furthermore, non-toxic nodular goiter is not listed as a contraindication or a recognized adverse effect of either anticoagulant, satisfying all criteria for a valid negative control outcome.	I side with the first-pass LLM judgment because there is no known biological mechanism linking warfarin or apixaban to the development of non-toxic nodular goiter, as these anticoagulants do not affect thyroid hormone synthesis, regulation, or thyroid tissue growth. The CEM's single ancestor-level spontaneous report signal is likely due to confounding by indication or reporting bias rather than a causal relationship, given the lack of supporting evidence in publications or product labels. Since the outcome is neither an indication, contraindication, nor adverse effect of these drugs, it satisfies all criteria for a valid negative control outcome.	Non-toxic nodular goiter is a benign thyroid enlargement driven by iodine status, TSH stimulation, and genetic/environmental factors, and is neither an indication nor a contraindication for warfarin or apixaban. Neither vitamin K epoxide reductase inhibition (warfarin) nor factor Xa inhibition (apixaban) has any plausible pharmacologic pathway to cause or prevent thyroid nodule formation; the known adverse effect profiles of both agents are dominated by bleeding events. The only conceivable link would be hemorrhage into a pre-existing thyroid nodule, which is a distinct acute event rather than the development of non-toxic nodular goiter itself. It therefore satisfies all three NCO conditions for both drugs.
Adjudicator, no reasoning	Warfarin vs. apixaban	136368	Non-toxic multinodular goiter	16276	0	1	discordant	1	1	1		Non-toxic multinodular goiter is a thyroid condition characterized by nodular growth without functional impairment, which is not an indication for anticoagulation therapy with warfarin or apixaban. There is no known biological mechanism by which the inhibition of vitamin K-dependent clotting factors or factor Xa would directly cause or prevent the development of thyroid nodules or alter thyroid hormone synthesis. Furthermore, this condition is not listed as a contraindication or a recognized adverse effect of these anticoagulants, satisfying all criteria for a valid negative control outcome.	I side with the first-pass LLM judgment because there is no known biological mechanism linking warfarin or apixaban to the development of non-toxic multinodular goiter. Warfarin acts on vitamin K-dependent clotting factors and apixaban inhibits factor Xa, neither of which influences thyroid follicular cell proliferation or hormone synthesis pathways. The single spontaneous report signal identified by CEM is likely due to confounding by indication or reporting bias, as anticoagulant use is common in elderly populations who also have a high prevalence of thyroid nodules, but this does not constitute a causal relationship.	Non-toxic multinodular goiter is a chronic thyroid disorder driven by iodine status, TSH stimulation, and genetic/somatic factors, and is not an indication for warfarin or apixaban, both of which are anticoagulants used for thromboembolic prophylaxis and treatment. It is not listed or recognized as a contraindication or adverse effect of either agent; warfarin's vitamin K epoxide reductase inhibition and apixaban's factor Xa inhibition have no bearing on thyroid follicular proliferation or nodule formation. No pharmacokinetic or pharmacodynamic pathway plausibly links either drug to the development or prevention of benign nodular goiter, so all three NCO conditions are satisfied.
Adjudicator, no reasoning	Warfarin vs. apixaban	435082	Closed fracture of nasal bones	16251	0	1	discordant	1	1	1		Closed fracture of nasal bones is a traumatic injury resulting from external mechanical force, which has no biological link to the pharmacological mechanisms of warfarin or apixaban. While these anticoagulants increase the risk of bleeding and hematoma formation, they do not weaken bone structure or cause fractures directly through their inhibition of clotting factors. Therefore, the outcome is not an indication, contraindication, or adverse effect of the drugs, nor is there a causal pathway via their mechanism of action.	I side with the first-pass LLM judgment because closed fracture of nasal bones is a traumatic injury caused by external mechanical force, not a biological effect of anticoagulation. While warfarin and apixaban increase the risk of bleeding and hematoma formation, they do not weaken bone structure or cause fractures directly through their mechanisms of action (inhibition of vitamin K-dependent clotting factors or factor Xa). The CEM evidence consists only of ancestor-level signals (e.g., general fractures or bleeding), which likely reflect confounding by indication or reporting bias rather than a causal link to the specific outcome of nasal bone fracture. Therefore, the outcome meets all criteria for a valid negative control.	Closed nasal bone fracture is a trauma-driven event that is neither an indication nor a contraindication for warfarin or apixaban, and it is not a labeled adverse effect of either anticoagulant. Neither vitamin K antagonism nor factor Xa inhibition has a plausible mechanism for causing or preventing a traumatic nasal fracture; although warfarin has been debated in relation to osteoporotic fragility fractures, nasal bone fracture is essentially always impact-related rather than a fragility fracture site. Anticoagulants may worsen bleeding (e.g., epistaxis) after such trauma, but they do not cause the fracture itself. It therefore satisfies all three NCO conditions for both drugs.
Adjudicator, no reasoning	Warfarin vs. apixaban	260139	Acute bronchitis	16052	0	1	discordant	1	1	1		Acute bronchitis is an infectious or inflammatory condition of the lower respiratory tract that is not an indication for, nor a contraindication to, the use of warfarin or apixaban. There is no known biological mechanism by which these anticoagulants would directly cause or prevent acute bronchitis, as their primary effects are limited to the coagulation cascade and do not involve respiratory pathophysiology or immune modulation relevant to this infection. Therefore, it meets all criteria for a valid negative control outcome.	I side with the first-pass LLM judgment because acute bronchitis is an infectious or inflammatory respiratory condition that has no known causal link to the anticoagulant mechanisms of warfarin or apixaban. The CEM's exclusion based on ancestor-level publication counts likely reflects confounding by indication or general comorbidity patterns rather than a direct drug-outcome relationship, as anticoagulants do not affect respiratory pathophysiology or immune function. Since acute bronchitis is neither an indication, contraindication, nor adverse effect of these drugs, and lacks a biological pathway for causation, it satisfies all criteria for a valid negative control outcome.	Acute bronchitis is a self-limited infectious/inflammatory airway condition that is neither an indication nor a contraindication for warfarin or apixaban, and it is not a recognized adverse effect of either anticoagulant. Neither vitamin K epoxide reductase inhibition (warfarin) nor factor Xa inhibition (apixaban) has any plausible mechanistic pathway to cause or prevent viral or bacterial bronchial inflammation; anticoagulant-related respiratory events are bleeding phenomena such as hemoptysis, which is pathophysiologically distinct. It therefore satisfies all three NCO conditions for both drugs and is commonly used as a negative control outcome.
Adjudicator, no reasoning	Warfarin vs. apixaban	4102631	Acute tubulointerstitial nephritis	16023	0	0	concordant		0	0		The outcome is not a valid negative control outcome because it violates the condition of having no causal relationship with the drug. Acute tubulointerstitial nephritis is a known adverse effect of warfarin, often presenting as part of a hypersensitivity reaction or immune-complex mediated injury. Since warfarin can directly cause this renal pathology, the outcome fails to meet the requirement of being biologically unrelated to the drug's effects.		Both warfarin and apixaban are established causes of anticoagulant-related nephropathy, in which excessive anticoagulation produces glomerular hemorrhage, red-cell cast tubular obstruction, acute tubular injury and accompanying interstitial inflammation/edema; warfarin's label explicitly lists acute kidney injury as an adverse effect. In addition, idiosyncratic hypersensitivity (drug-induced) acute interstitial nephritis has been reported with warfarin and with factor Xa inhibitors, and such renal events are frequently coded as acute tubulointerstitial nephritis (including N14.1 drug-induced interstitial nephritis). The outcome therefore violates conditions 2 and 3 for both drugs and cannot serve as a negative control outcome.
Adjudicator, no reasoning	Warfarin vs. apixaban	135618	Pruritic rash	15697	0	0	concordant		0	0	not valid	The outcome 'Pruritic rash' is not a valid negative control outcome because it violates the condition regarding known adverse effects. Both warfarin and apixaban list hypersensitivity reactions, including rash, dermatitis, and pruritus, as potential adverse effects in their safety profiles. Since these drugs can cause cutaneous hypersensitivity reactions leading to pruritic rashes, there is a known causal relationship between the drugs and the outcome.		Pruritic rash violates condition 2 for both drugs. Warfarin's label explicitly lists rash, dermatitis, pruritus, urticaria, and bullous eruptions as hypersensitivity/cutaneous adverse reactions, so a pruritic rash is a recognized adverse effect. Apixaban likewise can cause hypersensitivity reactions including skin rash and pruritus. Therefore this outcome is not a valid negative control.
Adjudicator, no reasoning	Warfarin vs. apixaban	193439	Benign neoplasm of body of uterus	15696	0	1	discordant	1	1	1	valid	Benign neoplasm of the body of the uterus, such as leiomyomas, is primarily driven by hormonal factors (estrogen and progesterone) and genetic mutations, which are not influenced by the anticoagulant mechanisms of warfarin or apixaban. Neither drug is indicated for the treatment or prevention of uterine neoplasms, nor are they contraindicated in patients with these conditions. Furthermore, there is no known biological pathway through which the inhibition of vitamin K-dependent clotting factors or factor Xa would causally lead to the development or regression of benign uterine tumors.	I side with the first-pass LLM judgment because benign neoplasms of the uterus, such as leiomyomas, are hormonally driven conditions with no known causal link to the anticoagulant mechanisms of warfarin or apixaban. The CEM's exclusion based on a single ancestor-level publication is insufficient to override the lack of biological plausibility, as such broad matches often reflect confounding by indication or incidental co-occurrence rather than a direct drug-outcome relationship. Since these drugs do not treat, prevent, or cause uterine neoplasms through their pharmacokinetic or pharmacodynamic pathways, the outcome meets all criteria for a valid negative control.	Benign neoplasm of the body of the uterus (uterine leiomyoma/fibroid) is not an indication for warfarin or apixaban, nor is it a contraindication or recognized adverse effect of either agent. Fibroid pathogenesis is driven by sex-steroid (estrogen/progesterone) signaling and somatic mutations (e.g., MED12), with no plausible link to vitamin K epoxide reductase inhibition, vitamin K-dependent clotting factor synthesis, or factor Xa inhibition. Although anticoagulants can provoke heavy menstrual bleeding and thereby increase gynecologic evaluation, this is a potential detection-bias pathway rather than a causal drug effect on tumor development. Therefore the outcome satisfies all three NCO conditions for both drugs.
Adjudicator, no reasoning	Warfarin vs. apixaban	376707	Acute conjunctivitis	15625	0	1	discordant	1	1	1		Acute conjunctivitis is not an indication for warfarin or apixaban, nor is it a contraindication for their use. There is no known biological mechanism by which the inhibition of vitamin K-dependent clotting factors (warfarin) or factor Xa (apixaban) would cause or prevent the viral, bacterial, or allergic inflammation characteristic of acute conjunctivitis. While these anticoagulants increase the risk of bleeding, including conjunctival hemorrhage, they do not cause the infectious or inflammatory process of conjunctivitis itself, making it a valid negative control outcome.	I side with the first-pass LLM judgment because acute conjunctivitis is an inflammatory or infectious condition of the eye that has no known causal link to the anticoagulant mechanisms of warfarin or apixaban. While these drugs increase the risk of bleeding, which can manifest as conjunctival hemorrhage, they do not cause the inflammation or infection characteristic of conjunctivitis, nor is it an indication or contraindication for their use. The CEM's exclusion based on ancestor-level publication counts likely reflects associations with broader eye disorders or bleeding events rather than a specific causal relationship with acute conjunctivitis, making it a valid negative control outcome.	Acute conjunctivitis is an infectious or allergic inflammation of the conjunctiva and is neither an indication nor a contraindication for warfarin or apixaban, which are used for thromboembolism prophylaxis and treatment. Neither vitamin K epoxide reductase inhibition nor factor Xa inhibition has any plausible mechanism for causing or preventing conjunctival infection or allergic inflammation. Although anticoagulants can cause conjunctival or subconjunctival hemorrhage, this is a distinct, separately coded hemorrhagic event rather than conjunctivitis, so all three NCO conditions are satisfied for both drugs.
Adjudicator, no reasoning	Warfarin vs. apixaban	74188	Closed fracture of rib	15563	0	1	discordant	1	1	0		Closed fracture of the rib is a traumatic injury resulting from external mechanical force, which has no biological causal link to the pharmacological mechanisms of warfarin or apixaban. While these anticoagulants increase the risk of bleeding and hematoma formation, they do not weaken bone structure or cause fractures directly through their inhibition of clotting factors. Therefore, the outcome is not an indication, contraindication, or adverse effect of the drugs, nor is it mediated by their pharmacokinetic or pharmacodynamic pathways.	I side with the first-pass LLM judgment because closed rib fractures are traumatic injuries caused by external mechanical force, not by the pharmacological mechanisms of warfarin or apixaban. While these anticoagulants increase the risk of bleeding and hematoma formation, they do not weaken bone structure or cause fractures directly, nor are they indicated for or contraindicated in rib fractures. The CEM's exclusion based on ancestor-level publication evidence likely reflects confounding by indication or association with trauma-related bleeding rather than a causal drug-outcome relationship, making the outcome a valid negative control.	Warfarin violates condition 3: by inhibiting vitamin K epoxide reductase it impairs gamma-carboxylation of bone Gla-proteins (osteocalcin, matrix Gla protein), and long-term use has been associated in multiple studies with reduced bone mineral density and increased osteoporotic fracture risk, with osteoporotic fracture (including rib/vertebral sites) being an actively studied outcome in DOAC-versus-warfarin comparative safety research. Thus there is a plausible biological pathway by which one of the index drugs could influence rib fracture risk, and comparisons of apixaban with warfarin could show a true differential effect rather than only bias. Rib fracture therefore cannot be assumed causally inert with respect to these anticoagulants and is not a valid negative control outcome.
Adjudicator, no reasoning	Warfarin vs. apixaban	136788	Spinal stenosis of lumbar region	15535	1	1	concordant		1	1		Spinal stenosis of the lumbar region is a structural degenerative condition of the spine, primarily caused by aging, osteoarthritis, or congenital factors, and is not an indication for anticoagulant therapy with warfarin or apixaban. There is no known biological mechanism by which the inhibition of vitamin K-dependent clotting factors or factor Xa would cause or prevent the anatomical narrowing of the spinal canal. Furthermore, spinal stenosis is not listed as a contraindication or a known adverse effect of these drugs, satisfying all criteria for a valid negative control outcome.		Lumbar spinal stenosis is a degenerative condition caused by disc degeneration, facet joint hypertrophy, and ligamentum flavum thickening, and is neither an indication nor a contraindication for warfarin or apixaban. Neither vitamin K antagonism nor factor Xa inhibition has a plausible mechanistic pathway to cause or prevent degenerative narrowing of the lumbar spinal canal; anticoagulant-related spinal/epidural hematoma is a distinct acute compressive event, not spinal stenosis. Any observed association would reflect shared age-related confounding rather than a causal drug effect, making this a suitable negative control outcome.
Adjudicator, no reasoning	Warfarin vs. apixaban	200461	Endometriosis of uterus	15070	1	1	concordant		1	1		Endometriosis is a chronic estrogen-dependent condition involving the growth of endometrial tissue outside the uterus, which is not an indication for anticoagulation therapy with warfarin or apixaban. These drugs function by inhibiting the coagulation cascade (via vitamin K antagonism or Factor Xa inhibition) and have no known biological mechanism that would cause, prevent, or modify the pathophysiology of endometrial implantation or growth. Furthermore, endometriosis is not a contraindication or a recognized adverse effect of these anticoagulants, satisfying all criteria for a valid negative control outcome.		Endometriosis/adenomyosis of the uterus is neither an indication nor a contraindication for warfarin or apixaban, and it is not a recognized adverse effect of either anticoagulant. Its pathogenesis (ectopic endometrial-like tissue implantation driven by estrogen-dependent and inflammatory mechanisms) has no plausible link to vitamin K epoxide reductase inhibition or factor Xa inhibition. Although anticoagulants can cause menorrhagia and thereby prompt gynecologic evaluation, this represents potential detection bias rather than a causal pharmacologic pathway, so the outcome satisfies all three NCO conditions.
Adjudicator, no reasoning	Warfarin vs. apixaban	4307774	Acute lower respiratory tract infection	14998	0	1	discordant	1	1	1		Acute lower respiratory tract infection is not an indication for warfarin or apixaban, nor is it a known contraindication or adverse effect of these anticoagulants. There is no biological mechanism by which the inhibition of vitamin K-dependent clotting factors (warfarin) or factor Xa (apixaban) would directly cause or prevent viral or bacterial respiratory infections. Therefore, the outcome has no causal relationship with the drugs' pharmacodynamic or pharmacokinetic pathways, satisfying all conditions for a valid negative control outcome.	I side with the first-pass LLM judgment because acute lower respiratory tract infection is not an indication, contraindication, or known adverse effect of warfarin or apixaban. There is no biological mechanism by which anticoagulation (inhibition of vitamin K-dependent factors or factor Xa) would directly cause or prevent viral or bacterial respiratory infections. The CEM's single spontaneous report signal at the descendant level is likely due to confounding by indication or reporting bias rather than a causal link, as anticoagulants do not impair immune function or respiratory physiology in a way that predisposes patients to such infections.	Acute lower respiratory tract infection is neither an indication nor a contraindication for warfarin or apixaban; anticoagulation is not used to treat or prevent pneumonia/bronchitis, and infection does not preclude their use. Neither vitamin K epoxide reductase inhibition nor factor Xa inhibition affects immune defense, ciliary clearance, or microbial colonization, so there is no plausible pharmacologic pathway by which either drug causes or prevents respiratory infection. Bleeding complications such as hemoptysis or alveolar hemorrhage may superficially mimic but do not constitute an infectious outcome. It is therefore a valid negative control outcome, commonly used as such in comparative anticoagulant studies.
Adjudicator, no reasoning	Warfarin vs. apixaban	315296	Preinfarction syndrome	14995	0	0	concordant		0	0		Preinfarction syndrome is a manifestation of acute coronary syndrome, which is a condition that warfarin is explicitly indicated to prevent (reduction in risk of recurrent myocardial infarction and thromboembolic events). Since the outcome is a condition the drug is intended to treat or prevent, it violates the first condition for a valid negative control outcome. Additionally, apixaban is indicated for reducing the risk of stroke and systemic embolism in atrial fibrillation, and while not directly treating preinfarction syndrome, the close pathophysiological link to thrombotic events means these drugs have a clear causal relationship (preventative) with the underlying pathology.		Preinfarction syndrome is a term for unstable angina/acute coronary syndrome, which is directly on the causal pathway of anticoagulant therapy. Warfarin is indicated post-myocardial infarction to reduce recurrent MI and thromboembolic events, and both warfarin and apixaban affect coronary thrombosis risk; premature discontinuation of apixaban increases thrombotic events, and warfarin-induced cholesterol/atheroemboli can also precipitate ischemic events. Because the outcome is tied to the indication and pharmacodynamic effects of these anticoagulants, it violates conditions 1 and 3 and is not a valid negative control outcome.
Adjudicator, no reasoning	Warfarin vs. apixaban	133444	Thyroiditis	14768	0	1	discordant	1	1	1		Thyroiditis is not an indication for warfarin or apixaban, nor is it a known contraindication or adverse effect of these anticoagulants. The mechanisms of action for both drugs involve the inhibition of coagulation factors (vitamin K-dependent factors for warfarin and factor Xa for apixaban), which have no biological pathway linking them to the autoimmune or inflammatory processes that cause thyroiditis. Therefore, there is no causal relationship between these drugs and the development of thyroiditis, satisfying all conditions for a valid negative control outcome.	I side with the first-pass LLM judgment because there is no known biological mechanism linking warfarin or apixaban to thyroiditis, and the outcome is neither an indication nor a contraindication for these anticoagulants. The CEM's exclusion based on a single spontaneous report at the descendant level is likely a false positive driven by confounding by indication or reporting bias, as spontaneous reports are prone to such errors and do not establish causality. Since thyroiditis is an inflammatory or autoimmune condition unrelated to the coagulation cascade inhibited by these drugs, it satisfies all criteria for a valid negative control outcome.	Thyroiditis is an inflammatory/autoimmune disorder of the thyroid gland and is neither an indication nor a contraindication for warfarin or apixaban, both of which are used for thromboembolic prophylaxis and treatment. Neither vitamin K epoxide reductase inhibition (warfarin) nor factor Xa inhibition (apixaban) has any plausible mechanistic link to thyroid autoimmunity or thyroid inflammation, and thyroiditis is not a recognized adverse effect of either agent. Anticoagulant-related thyroid events would be hemorrhagic (e.g., intrathyroidal hematoma), which is pathophysiologically distinct from thyroiditis. Therefore all three NCO conditions are satisfied for both drugs.
Adjudicator, no reasoning	Warfarin vs. apixaban	4141028	Cervical disc disorder	14459	0	1	discordant	1	1	1		Cervical disc disorder is a degenerative or structural condition of the spine that is neither an indication for nor a contraindication to the use of warfarin or apixaban. There is no known biological mechanism by which the inhibition of vitamin K-dependent clotting factors or factor Xa would directly cause or prevent intervertebral disc pathology, as these drugs do not affect cartilage metabolism or spinal structural integrity. Therefore, the outcome has no causal relationship with the pharmacological actions of these anticoagulants.	I side with the first-pass LLM judgment because cervical disc disorder is a structural/degenerative condition of the spine that has no known causal link to the anticoagulant mechanisms of warfarin or apixaban. The CEM's evidence consists solely of ancestor-level publication counts, which likely reflect broad associations with musculoskeletal disorders or confounding by indication (e.g., patients with spinal issues may have comorbidities requiring anticoagulation) rather than a direct drug-outcome relationship. Since the outcome is not an indication, contraindication, or adverse effect, and there is no biological pathway for these drugs to cause or prevent disc pathology, it meets all criteria for a valid negative control outcome.	Cervical disc disorder is a degenerative musculoskeletal condition of the intervertebral discs driven by age-related disc desiccation, mechanical loading, and genetic factors; it is not an indication for warfarin or apixaban, both of which are used for thromboembolic prophylaxis and treatment. It is not listed as a contraindication or adverse effect of either anticoagulant, and anticoagulation-related harms are hemorrhagic (e.g., spinal/epidural hematoma) rather than degenerative disc disease. Neither vitamin K epoxide reductase inhibition nor factor Xa inhibition has any plausible pharmacologic pathway to cause or prevent cervical disc degeneration or herniation. Therefore it satisfies all three NCO conditions for both drugs.
Adjudicator, no reasoning	Warfarin vs. apixaban	4079750	Osteoarthritis of knee	14381	0	1	discordant	1	1	0		Osteoarthritis of the knee is a degenerative joint disease characterized by cartilage breakdown and is not an indication for anticoagulation with warfarin or apixaban. There is no known biological mechanism by which these drugs, which inhibit coagulation factors, would cause or prevent the structural degeneration of joint cartilage. Furthermore, osteoarthritis is not listed as a contraindication or a known adverse effect of either medication, satisfying all criteria for a valid negative control outcome.	I side with the first-pass LLM judgment because osteoarthritis of the knee is a degenerative joint disease with no known causal link to the anticoagulant mechanisms of warfarin or apixaban. The CEM's exclusion based on ancestor-level publication counts likely reflects confounding by indication, as patients with atrial fibrillation or venous thromboembolism (indications for these drugs) are often older and have higher comorbidity burdens, including osteoarthritis, rather than a direct drug effect. Since there is no biological pathway for these drugs to cause or prevent cartilage degeneration, and it is not an indication or adverse effect, it satisfies all criteria for a valid negative control outcome.	Condition 3 is violated for warfarin: by inhibiting vitamin K epoxide reductase, warfarin impairs gamma-carboxylation of vitamin K-dependent Gla proteins outside the coagulation cascade, including matrix Gla protein and Gas6 in cartilage and periarticular tissue, promoting abnormal cartilage calcification and extra-osseous mineralization (as reflected in the labeled effects of tracheobronchial calcification and calciphylaxis). Pharmacoepidemiologic evidence (e.g., vitamin K antagonist users versus direct oral anticoagulant users) reports an increased risk of incident and progressive knee/hip osteoarthritis with warfarin, so a plausible causal pathway exists. Although apixaban has no such mechanism, the outcome must be free of causal relationship for every listed drug, so knee osteoarthritis is not a valid negative control outcome here."}
Adjudicator, no reasoning	Warfarin vs. apixaban	137977	Jaundice	14284	0	0	concordant		0	0		Jaundice is not a valid negative control outcome because it violates the condition regarding known adverse effects and mechanistic pathways. Warfarin is explicitly associated with adverse effects such as hepatitis, cholestatic hepatitis, and elevated liver enzymes, which can lead to jaundice. Additionally, both warfarin and apixaban are metabolized by the liver, and drug-induced liver injury is a recognized potential adverse event for anticoagulants, creating a biological basis for the drug to cause this outcome.		Jaundice violates condition 2 for both drugs. Warfarin is documented to cause hepatitis, cholestatic hepatitis, and elevated liver enzymes, which can manifest clinically as jaundice; warfarin-associated hepatotoxicity with cholestasis is a recognized, albeit rare, adverse reaction. Apixaban has also been associated with drug-induced liver injury and transaminase/bilirubin elevations, and anticoagulant-related bleeding (e.g., large hematoma resorption or hemobilia) can produce hyperbilirubinemia. Therefore there is a plausible causal pathway from these drugs to jaundice, making it unsuitable as a negative control outcome.
Adjudicator, no reasoning	Warfarin vs. apixaban	253796	Pneumothorax	14164	0	1	discordant	1	1	1		Pneumothorax is not an indication for warfarin or apixaban, nor is it a known contraindication or direct adverse effect of these anticoagulants. While anticoagulants increase the risk of bleeding, pneumothorax is primarily a mechanical or structural event involving air leakage into the pleural space, and there is no established biological mechanism by which inhibition of vitamin K-dependent factors or factor Xa directly causes alveolar rupture or pleural defects. Therefore, there is no causal relationship between these drugs and the development of pneumothorax, making it a valid negative control outcome.	I side with the first-pass LLM judgment because pneumothorax is a mechanical event involving air leakage into the pleural space, which has no direct causal link to the anticoagulant mechanisms of warfarin or apixaban. While anticoagulants increase bleeding risk, they do not cause the alveolar rupture or pleural defects required for pneumothorax, and the single spontaneous report signal is likely due to confounding by indication or reporting bias rather than a true biological association. The CEM verdict is incorrect because it relies on a strict exclusion rule for any evidence, including low-specificity spontaneous reports, without accounting for the lack of a plausible mechanistic pathway.	Pneumothorax (air in the pleural space, typically spontaneous from rupture of subpleural blebs or iatrogenic/traumatic from procedures or lung disease) is not an indication for warfarin or apixaban, nor is it listed as a contraindication or adverse effect of either anticoagulant. Neither vitamin K antagonism nor factor Xa inhibition has any plausible mechanism for creating or preventing an air leak into the pleural cavity; anticoagulants predispose to bleeding complications such as hemothorax, not to pneumothorax itself. Therefore the outcome satisfies all three NCO conditions for both drugs.
Adjudicator, no reasoning	Warfarin vs. apixaban	437915	Gastrointestinal mucositis	14066	0	0	concordant		0	1		The outcome 'Gastrointestinal mucositis' is not a valid negative control outcome because it violates the condition of having no causal relationship with the drugs. Both warfarin and apixaban are anticoagulants with well-documented adverse effects involving gastrointestinal bleeding, such as gastrointestinal hemorrhage, hematochezia, and melena. While 'mucositis' typically refers to inflammatory damage often seen in chemotherapy, in the context of anticoagulant safety signals, gastrointestinal mucosal injury and bleeding are direct pharmacodynamic consequences of inhibited clotting factors. Therefore, there is a biological basis for these drugs to cause gastrointestinal mucosal pathology, disqualifying it as a negative control.		Gastrointestinal mucositis is characteristically an inflammatory/ulcerative injury of the GI mucosa caused by cytotoxic chemotherapy, radiotherapy, or targeted agents, and it is neither an indication nor a labeled contraindication for warfarin or apixaban. Neither vitamin K epoxide reductase inhibition (warfarin) nor factor Xa inhibition (apixaban) has a plausible pathway for inducing epithelial mucosal breakdown; these agents may unmask bleeding from pre-existing mucosal lesions but do not cause mucositis itself. Thus all three NCO conditions are satisfied for both drugs, making it a reasonable negative control outcome, though investigators should note the potential for detection bias via endoscopy performed after anticoagulant-related GI bleeding.
Adjudicator, no reasoning	Warfarin vs. apixaban	4057513	Chronic superficial gastritis	14023	0	0	concordant		0	1		The outcome is not a valid negative control because it violates the condition regarding known adverse effects. Both warfarin and apixaban are anticoagulants associated with gastrointestinal bleeding and mucosal injury, which can manifest as or exacerbate gastritis. Specifically, warfarin lists 'Nausea', 'Vomiting', 'Abdominal pain', and 'Active ulceration or overt bleeding of gastrointestinal... tract' as adverse effects or contraindications, while apixaban lists 'gastrointestinal bleeding' and 'nausea'. Since these drugs can cause gastrointestinal mucosal damage and bleeding, there is a plausible biological pathway linking them to gastritis, disqualifying it as a negative control.		Chronic superficial gastritis is a chronic, usually Helicobacter pylori- or bile reflux-related inflammatory change of the gastric mucosa; it is neither an indication nor a contraindication for warfarin or apixaban, and it is not a labeled adverse effect of either agent. Neither vitamin K epoxide reductase inhibition nor factor Xa inhibition produces gastric mucosal inflammation, in contrast to NSAIDs or other mucosa-toxic drugs. Although anticoagulants increase upper gastrointestinal bleeding (and could cause hemorrhagic/erosive lesions or detection bias via endoscopy), there is no biological mechanism by which they cause or prevent chronic superficial gastritis itself, so all three conditions are met.
Adjudicator, no reasoning	Warfarin vs. apixaban	201070	Cholelithiasis AND cholecystitis without obstruction	13413	0	1	discordant	1	1	1	indeterminate	Cholelithiasis and cholecystitis are not indications for warfarin or apixaban, nor are they contraindications or known adverse effects of these anticoagulants. The mechanisms of action for these drugs involve the inhibition of coagulation factors (vitamin K-dependent factors for warfarin and Factor Xa for apixaban), which do not biologically influence cholesterol metabolism, bile composition, or gallbladder motility in a way that would cause or prevent gallstone formation or inflammation. Therefore, there is no plausible causal pathway linking these anticoagulants to biliary tract diseases, satisfying all criteria for a valid negative control outcome.	I side with the first-pass LLM judgment because there is no plausible biological mechanism linking warfarin or apixaban to the formation of gallstones or inflammation of the gallbladder. The CEM's flagging of parent/ancestor concepts likely reflects confounding by indication, as patients with atrial fibrillation or venous thromboembolism share risk factors (such as obesity, metabolic syndrome, and sedentary lifestyle) that are also associated with cholelithiasis, rather than a causal drug effect. Since the outcome is not an indication, contraindication, or known adverse effect, and the drugs' mechanisms of action (coagulation inhibition) do not influence biliary physiology, it meets all criteria for a valid negative control outcome.	Cholelithiasis and cholecystitis without obstruction are neither indications nor contraindications for warfarin or apixaban, and gallstone disease is not a recognized adverse effect of either agent. Gallstone formation arises from biliary cholesterol supersaturation, gallbladder hypomotility, and infection/inflammation, pathways unrelated to vitamin K epoxide reductase inhibition or factor Xa inhibition, so neither drug has a plausible mechanism to cause or prevent it. Anticoagulant-related biliary events (e.g., hemobilia) are distinct from non-obstructive cholelithiasis/cholecystitis. Therefore the outcome satisfies all three NCO conditions for both drugs.
Adjudicator, no reasoning	Warfarin vs. apixaban	192854	Intramural leiomyoma of uterus	13199	0	1	discordant	1	1	1		Intramural leiomyoma of the uterus is a benign smooth muscle tumor primarily driven by estrogen and progesterone signaling, which has no biological link to the anticoagulant mechanisms of warfarin or apixaban. Neither drug is indicated for the treatment or prevention of uterine fibroids, nor are they contraindicated in patients with this condition. Furthermore, there is no known pharmacokinetic or pharmacodynamic pathway by which vitamin K antagonism or factor Xa inhibition would causally induce or prevent the development of uterine leiomyomas.	I side with the first-pass LLM judgment because intramural leiomyoma is a hormone-dependent benign tumor with no known causal link to the anticoagulant mechanisms of warfarin or apixaban. The CEM's exclusion based on a single ancestor-level publication is likely due to confounding by indication or incidental co-occurrence, as there is no biological pathway for vitamin K antagonism or factor Xa inhibition to induce or prevent uterine fibroids. Since the outcome is neither an indication, contraindication, nor adverse effect of these drugs, it satisfies all criteria for a valid negative control outcome.	Uterine intramural leiomyoma is an estrogen/progesterone-dependent benign smooth muscle neoplasm whose pathogenesis (somatic MED12/HMGA2 alterations, hormonal stimulation) is unrelated to vitamin K-dependent clotting factor synthesis or factor Xa inhibition, so there is no biological mechanism by which warfarin or apixaban could cause or prevent it. It is not an indication for either anticoagulant, nor is it listed or recognized as a contraindication or adverse effect of either drug. The only plausible link is detection bias, since anticoagulant-induced menorrhagia may prompt gynecologic imaging that reveals pre-existing fibroids, but this is not a causal relationship and the outcome therefore satisfies all three NCO conditions.
Adjudicator, no reasoning	Warfarin vs. apixaban	440329	Herpes zoster without complication	13151	1	1	concordant		1	1	valid	Herpes zoster is a viral reactivation caused by the varicella-zoster virus, which is pathophysiologically distinct from the coagulation cascade targeted by warfarin and apixaban. Neither drug has a mechanism of action that influences viral latency, reactivation, or immune surveillance against herpesviruses, nor is herpes zoster an indication, contraindication, or known adverse effect of these anticoagulants. Therefore, there is no biological basis for a causal relationship between these drugs and the occurrence of herpes zoster.		Herpes zoster without complication results from reactivation of latent varicella-zoster virus, typically driven by age-related or disease-related decline in cell-mediated immunity, and is neither an indication nor a contraindication for warfarin or apixaban. Neither vitamin K epoxide reductase inhibition nor factor Xa inhibition affects T-cell immunity or viral latency, so there is no plausible pharmacologic pathway by which these anticoagulants could cause or prevent zoster reactivation. Herpes zoster is not a recognized adverse effect of either agent; anticoagulant harms are dominated by bleeding events. It therefore satisfies all three NCO conditions and is commonly used as a negative control outcome in anticoagulant comparative studies.
Adjudicator, no reasoning	Warfarin vs. apixaban	75576	Irritable bowel syndrome	12861	0	1	discordant	1	1	1		Irritable bowel syndrome (IBS) is not an indication for warfarin or apixaban, nor is it a contraindication or a known adverse effect of these anticoagulants. The mechanisms of action for these drugs involve the inhibition of coagulation factors (vitamin K-dependent factors for warfarin and Factor Xa for apixaban), which have no biological pathway linking them to the pathophysiology of IBS, a functional gastrointestinal disorder characterized by altered gut-brain interaction and motility. Therefore, there is no causal relationship between these drugs and the development of IBS, satisfying all conditions for a valid negative control outcome.	I sided with the first-pass LLM judgment because Irritable Bowel Syndrome (IBS) is a functional gastrointestinal disorder with no known causal link to the anticoagulant mechanisms of warfarin or apixaban. The CEM's exclusion based on ancestor-level publication counts likely reflects confounding by indication or general gastrointestinal side effects (such as bleeding or nausea) rather than a specific causal relationship with IBS pathophysiology. Since IBS is not an indication, contraindication, or known adverse effect of these drugs, and there is no biological pathway for these anticoagulants to cause or prevent IBS, it meets all criteria for a valid negative control outcome.	Irritable bowel syndrome is a functional gastrointestinal disorder driven by gut-brain axis dysregulation, visceral hypersensitivity, motility and microbiome alterations, and is neither an indication nor a contraindication for warfarin or apixaban. Neither vitamin K epoxide reductase inhibition nor factor Xa inhibition has any plausible mechanism for causing or preventing IBS; anticoagulant GI effects are limited to bleeding and nonspecific transient symptoms (nausea, abdominal pain, diarrhea), which are distinct from the chronic functional syndrome. Therefore it satisfies all three conditions and is a valid negative control outcome for both drugs.
Adjudicator, no reasoning	Warfarin vs. apixaban	4191479	Allergic asthma	12853	0	1	discordant	1	1	1		Allergic asthma is not an indication for warfarin or apixaban, nor is it a contraindication or a known adverse effect of these anticoagulants. The mechanisms of action for both drugs involve the inhibition of coagulation factors (vitamin K-dependent factors for warfarin and Factor Xa for apixaban), which have no biological pathway linking them to the IgE-mediated inflammatory response and bronchoconstriction characteristic of allergic asthma. Therefore, there is no causal relationship between these drugs and the development or prevention of allergic asthma.	I side with the first-pass LLM judgment because allergic asthma is not an indication, contraindication, or known adverse effect of warfarin or apixaban, and there is no biological mechanism linking anticoagulation to IgE-mediated bronchoconstriction. The CEM verdict is likely a false positive driven by evidence at the parent/ancestor level (e.g., general respiratory disorders or allergic conditions) rather than a specific association with allergic asthma itself. Since the drug information and pharmacological reasoning confirm no causal pathway exists, the outcome meets all criteria for a valid negative control.	Allergic asthma is an IgE-mediated atopic airway disease that is neither an indication nor a contraindication for warfarin or apixaban, and neither anticoagulant is used to treat or prevent it. Vitamin K epoxide reductase inhibition (warfarin) and factor Xa inhibition (apixaban) have no plausible mechanistic link to allergen sensitization or chronic eosinophilic airway inflammation. Although both labels list nonspecific hypersensitivity/anaphylactic reactions, these are acute idiosyncratic drug reactions distinct from the chronic atopic disease entity of allergic asthma, which is not a recognized adverse effect of either agent. Therefore it satisfies all three NCO conditions for both drugs.
Adjudicator, no reasoning	Warfarin vs. apixaban	313217	Atrial fibrillation	12715	0	0	concordant		0	0		Atrial fibrillation is a primary indication for both warfarin and apixaban, as these anticoagulants are prescribed to reduce the risk of stroke and systemic embolism in patients with nonvalvular atrial fibrillation. Because the outcome is a condition that the drugs are specifically used to treat or prevent complications of, it violates the first condition for a valid negative control outcome. Therefore, it cannot be considered a valid NCO as it has a direct clinical relationship with the exposure.		Atrial fibrillation is the core indication setting for both warfarin and apixaban, which are prescribed for stroke and systemic embolism prophylaxis in patients with atrial fibrillation. Because AF is effectively an indication-defining condition for these anticoagulants, it violates condition 1 and would be massively confounded by indication rather than serving as a bias-detecting control. Therefore it cannot function as a valid negative control outcome.
Adjudicator, no reasoning	Warfarin vs. apixaban	435656	Neonatal jaundice	12494	0	0	concordant		0	1		The outcome 'Neonatal jaundice' is not a valid negative control outcome for warfarin because warfarin is contraindicated in pregnancy due to the risk of fetal warfarin syndrome and hemorrhagic complications, which can include neonatal bleeding and subsequent jaundice. Although neonatal jaundice is not a direct adverse effect of apixaban (which is not typically used in pregnancy), the presence of a causal or contraindication-based link with warfarin violates the requirement that the outcome must have no causal relationship with ANY of the given drugs. Specifically, warfarin exposure in utero can lead to fetal hemorrhage, a known cause of neonatal jaundice, thereby violating condition 2 (contraindication/adverse effect pathway) and condition 3 (biological basis for causing the outcome via hemorrhage).		Neonatal jaundice (physiologic/hemolytic unconjugated hyperbilirubinemia of the newborn) is not an indication, contraindication, or recognized adverse effect of either warfarin or apixaban, whose indications and toxicities center on thromboembolism and bleeding in the treated adult. Neither vitamin K epoxide reductase inhibition nor factor Xa inhibition affects bilirubin production, conjugation, or excretion in a way that would plausibly cause or prevent neonatal hyperbilirubinemia, and the outcome occurs in a neonate rather than in the drug-exposed patient population (predominantly adults with AF/VTE). Although warfarin is contraindicated in pregnancy because of embryopathy and fetal hemorrhage, jaundice of the newborn is not an established consequence of this exposure. It therefore satisfies all three NCO conditions for both drugs.
Adjudicator, no reasoning	Warfarin vs. apixaban	4128914	Fracture of multiple ribs	12042	0	0	concordant		0	0		The outcome 'Fracture of multiple ribs' is not a valid negative control outcome because it violates the condition of having no causal relationship with the drugs. Both warfarin and apixaban are anticoagulants that significantly increase the risk of bleeding and hematoma formation. In clinical practice, rib fractures are frequently associated with traumatic events or severe coughing, which can lead to intercostal hematomas or hemothorax in patients on anticoagulation, creating a strong association between the drug exposure and the clinical presentation of rib injury complications. Furthermore, the increased bleeding risk can exacerbate the clinical severity and detection of such fractures, introducing systematic bias if used as a negative control.		Condition 3 is violated for warfarin: as a vitamin K antagonist it impairs gamma-carboxylation of osteocalcin and matrix Gla protein, and observational studies consistently link long-term warfarin exposure to reduced bone mineral density and increased osteoporotic fracture risk (including rib fractures) relative to direct oral anticoagulants. Thus fracture outcomes are plausibly causally related to warfarin through its mechanism of action rather than being independent of treatment. Additionally, anticoagulated patients may sustain fracture-associated bleeding complications, making fracture a clinically entangled outcome; it therefore cannot serve as a valid negative control for a warfarin/apixaban comparison.
Adjudicator, no reasoning	Warfarin vs. apixaban	78273	Closed fracture of multiple ribs	11943	0	1	discordant	1	1	0		Closed fracture of multiple ribs is a traumatic injury resulting from external mechanical force, which has no biological causal link to the pharmacological mechanisms of warfarin or apixaban. While these anticoagulants increase the risk of bleeding and hematoma formation, they do not weaken bone structure or cause fractures directly through their inhibition of clotting factors. Therefore, the outcome is not an indication, contraindication, or adverse effect of the drugs, nor is it mediated by their pharmacokinetic or pharmacodynamic pathways.	I side with the first-pass LLM judgment because closed rib fractures are traumatic injuries caused by external mechanical force, not by the pharmacological mechanisms of warfarin or apixaban. While these anticoagulants increase the risk of bleeding and hematoma formation, they do not weaken bone structure or cause fractures directly, nor are they indicated for or contraindicated in the treatment of rib fractures. The CEM's exclusion based on ancestor-level publication evidence likely reflects confounding by indication, where patients on anticoagulants may have higher rates of trauma or bleeding complications associated with fractures, rather than a causal link between the drug and the fracture itself.	Warfarin antagonizes vitamin K-dependent gamma-carboxylation not only of clotting factors but also of bone proteins such as osteocalcin and matrix Gla protein, and long-term use has been linked to reduced bone mineral density and increased osteoporotic fracture risk, including rib fractures; this provides a plausible mechanistic pathway violating condition 3 for warfarin. Rib fractures are also classed among osteoporosis-related fragility fractures, so the outcome cannot be assumed causally independent of vitamin K antagonism. In addition, anticoagulant-related bleeding/anemia and syncope events can contribute to falls and subsequent fracture ascertainment, further weakening its independence. Because the condition fails for at least one of the drugs (warfarin), it is not a valid negative control outcome for this drug set.
Adjudicator, no reasoning	Warfarin vs. apixaban	256449	Bronchiectasis	11836	0	1	discordant	1	1	1		Bronchiectasis is a chronic structural lung disease characterized by irreversible dilation of the bronchi, which is not an indication for anticoagulation therapy with warfarin or apixaban. There is no known biological mechanism by which the inhibition of vitamin K-dependent clotting factors or factor Xa would cause or prevent the structural airway damage associated with bronchiectasis. Furthermore, bronchiectasis is not listed as a contraindication or a recognized adverse effect of these anticoagulants, satisfying all criteria for a valid negative control outcome.	I side with the first-pass LLM judgment because bronchiectasis is a chronic structural lung disease with no known causal link to the anticoagulant mechanisms of warfarin or apixaban. The CEM's flagging is likely due to evidence found at the parent/ancestor level (e.g., general respiratory disorders or hemorrhage-related complications) rather than a specific association with bronchiectasis itself. Since bronchiectasis is neither an indication, contraindication, nor adverse effect of these drugs, and there is no biological pathway for these anticoagulants to cause or prevent airway dilation, it satisfies all criteria for a valid negative control outcome.	Bronchiectasis is a chronic structural airway disease arising from recurrent infection, impaired mucociliary clearance, or inflammatory/genetic conditions, and is neither an indication nor a contraindication for warfarin or apixaban. Neither vitamin K epoxide reductase inhibition nor factor Xa inhibition has any plausible mechanism for causing or preventing permanent bronchial dilation; anticoagulants may unmask hemoptysis in patients with pre-existing bronchiectasis but do not cause the underlying disease. Therefore it satisfies all three conditions for both drugs and is a valid negative control outcome.
Adjudicator, no reasoning	Warfarin vs. apixaban	81878	Benign paroxysmal positional vertigo	11570	1	1	concordant		1	1		Benign paroxysmal positional vertigo (BPPV) is a mechanical disorder of the inner ear caused by displaced otoconia, which is pathophysiologically distinct from the anticoagulant mechanisms of warfarin and apixaban. Neither drug is indicated for the treatment or prevention of BPPV, nor is BPPV a known contraindication or adverse effect of these medications. There is no biological basis for vitamin K antagonism or factor Xa inhibition to cause or prevent the displacement of otoliths in the semicircular canals, satisfying all criteria for a valid negative control outcome.		Benign paroxysmal positional vertigo results from displacement of utricular otoconia into the semicircular canals and is neither an indication nor a contraindication for warfarin or apixaban, which are used for thromboembolism prophylaxis and treatment. Neither vitamin K epoxide reductase inhibition nor factor Xa inhibition has any plausible pharmacologic pathway to cause or prevent otoconial degeneration or canalithiasis; anticoagulant-related otologic events would present as labyrinthine hemorrhage or sudden sensorineural loss, not as classic positional vertigo. BPPV is therefore commonly and appropriately used as a negative control outcome in anticoagulant comparative-safety studies.
Adjudicator, no reasoning	Warfarin vs. apixaban	4142875	Solitary nodule of lung	11529	1	1	concordant		1	1	indeterminate	Solitary nodule of lung is not an indication for warfarin or apixaban, nor is it a known contraindication or adverse effect of these anticoagulants. The mechanisms of action for both drugs involve the inhibition of coagulation factors (vitamin K-dependent factors for warfarin and Factor Xa for apixaban) to prevent thrombosis, which has no biological pathway linking them to the formation of pulmonary nodules, which are typically caused by infections, granulomatous diseases, or neoplasms. Therefore, there is no causal relationship between these drugs and the development of a solitary lung nodule, satisfying all conditions for a valid negative control outcome.		A solitary pulmonary nodule is an incidental radiographic finding most often reflecting granulomas, hamartomas, or neoplasms, and it is not an indication for anticoagulation with warfarin or apixaban. It is not listed or recognized as a contraindication or adverse effect of either drug. Neither vitamin K epoxide reductase inhibition nor factor Xa inhibition provides any plausible biological mechanism for causing or preventing focal pulmonary nodule formation, so all three NCO conditions are satisfied for both drugs.
Adjudicator, no reasoning	Warfarin vs. apixaban	198809	Acute cholecystitis	11372	0	1	discordant	0	0	1		Acute cholecystitis is not an indication for warfarin or apixaban, nor is it a known contraindication or adverse effect of these anticoagulants. The mechanism of action for both drugs involves the inhibition of the coagulation cascade (vitamin K-dependent factors for warfarin and Factor Xa for apixaban), which has no direct biological pathway linking to the pathophysiology of gallbladder inflammation or gallstone formation. Therefore, there is no causal relationship between these drugs and acute cholecystitis, making it a valid negative control outcome.	I side with the CEM verdict because anticoagulants like warfarin and apixaban carry a known risk of hemorrhagic complications, including gastrointestinal bleeding, which can manifest as or lead to acute cholecystitis (e.g., hemorrhagic cholecystitis) or mimic its symptoms. The CEM evidence of publications and spontaneous reports likely reflects this association between anticoagulant use and biliary tract bleeding or inflammation secondary to hemorrhage. The LLM judgment is incorrect because it overlooks the potential for drug-induced hemorrhage to cause or exacerbate gallbladder pathology, violating the condition that there be no causal relationship through adverse effects.	Acute cholecystitis is almost always caused by cystic duct obstruction by gallstones (or by critical illness in acalculous cases) and is neither an indication nor a contraindication for warfarin or apixaban. Neither vitamin K epoxide reductase inhibition nor factor Xa inhibition affects bile composition, gallbladder motility, or cholesterol/bilirubin stone formation, so there is no plausible pharmacologic pathway by which these anticoagulants cause or prevent cholecystitis. Apart from exceedingly rare case reports of hemorrhagic cholecystitis during over-anticoagulation, there is no established causal link, so the outcome satisfies all three NCO conditions for both drugs.
Adjudicator, no reasoning	Warfarin vs. apixaban	432923	Subarachnoid hemorrhage	11349	0	0	concordant		0	0		Subarachnoid hemorrhage is a type of intracranial bleeding, which is a known and serious adverse effect of both warfarin and apixaban due to their anticoagulant mechanisms. Warfarin inhibits vitamin K-dependent clotting factors, and apixaban inhibits factor Xa, both of which increase the risk of hemorrhagic events, including subarachnoid hemorrhage. Therefore, this outcome violates the condition that it must not be a known adverse effect or have a causal relationship through the drug's mechanism of action.		Subarachnoid hemorrhage is a form of intracranial hemorrhage, and both warfarin and apixaban are anticoagulants whose principal adverse effect is bleeding, including intracranial and hemorrhagic stroke events. Warfarin's label explicitly lists CNS hemorrhage and cerebral aneurysms as contraindications, and apixaban's label lists intracranial hemorrhage and hemorrhagic stroke as adverse effects. There is a direct mechanistic basis (inhibition of vitamin K-dependent clotting factors and factor Xa, respectively) for these drugs to cause or worsen subarachnoid bleeding, violating conditions 2 and 3.
Adjudicator, no reasoning	Warfarin vs. apixaban	201612	Alcoholic liver damage	11333	1	0	discordant	0	0	1	valid	The outcome 'Alcoholic liver damage' is not a valid negative control outcome because it violates the condition of having no causal relationship through the drug's mechanism or metabolism. Both warfarin and apixaban are extensively metabolized by the liver, and warfarin is known to cause hepatotoxicity, including elevated liver enzymes and hepatitis, as listed in its adverse effects. Since these drugs can cause drug-induced liver injury, which shares clinical and pathological features with liver damage, there is a biological basis for the drugs to cause liver-related outcomes, making this outcome invalid for detecting residual confounding.	I side with the first-pass LLM judgment because both warfarin and apixaban are known to cause hepatotoxicity, which violates the requirement for no causal relationship. Warfarin's product label explicitly lists hepatitis and elevated liver enzymes as adverse effects, and apixaban is associated with increased transaminases, indicating a biological basis for drug-induced liver injury. Although the specific outcome is 'Alcoholic liver damage,' the mechanistic overlap in liver injury pathways and the potential for confounding by indication (where patients with liver disease may have altered drug metabolism or be prescribed these drugs for comorbidities) makes it an invalid negative control. The CEM's lack of evidence is likely due to the specific phrasing of 'alcoholic' rather than a true absence of association with liver damage generally.	Alcoholic liver damage is caused by chronic ethanol exposure and its metabolic/toxic effects on hepatocytes, and is neither an indication nor a therapeutic target of warfarin or apixaban. Neither a vitamin K epoxide reductase inhibitor nor a direct factor Xa inhibitor has a pharmacologic pathway that produces steatohepatitis, alcoholic hepatitis, or alcohol-related cirrhosis; warfarin's rare idiosyncratic hepatitis and apixaban's transaminase elevations are etiologically distinct from alcohol-induced liver injury. Advanced liver disease may prompt caution in anticoagulant prescribing (a potential confounding/indication channel), but it is not an adverse effect or mechanistic consequence of either drug, so all three NCO conditions are met.
Adjudicator, no reasoning	Warfarin vs. apixaban	4170770	Epidermoid cyst	11285	0	1	discordant	1	1	1		Epidermoid cysts are benign skin lesions resulting from the proliferation of epidermal cells within the dermis, a process unrelated to the coagulation cascade or vitamin K metabolism targeted by warfarin and apixaban. These drugs act as anticoagulants by inhibiting clotting factors, which has no biological mechanism to induce or prevent the formation of keratin-filled cysts. Furthermore, epidermoid cysts are not indications for anticoagulant therapy, nor are they known contraindications or adverse effects of these medications.	I side with the first-pass LLM judgment because epidermoid cysts are benign skin lesions caused by the proliferation of epidermal cells within the dermis, a process entirely unrelated to the coagulation cascade or vitamin K metabolism targeted by warfarin and apixaban. There is no biological mechanism by which these anticoagulants would cause or prevent the formation of keratin-filled cysts, nor are they indications or contraindications for these drugs. The CEM's exclusion based on a single ancestor-level publication likely reflects a spurious association or confounding by indication rather than a true causal link, as the specific outcome itself has no evidence in product labels or spontaneous reports.	Epidermoid cyst is a benign keratin-filled cutaneous cyst arising from implanted or occluded follicular infundibular epithelium, and it is neither an indication nor a contraindication for warfarin or apixaban. Neither vitamin K epoxide reductase inhibition nor factor Xa inhibition affects follicular keratinization or epidermal cyst formation, so there is no plausible pharmacologic pathway by which either anticoagulant could cause or prevent it. The dermatologic adverse effects of these drugs (purpura, ecchymosis, rash, warfarin-induced skin necrosis, alopecia) are distinct from epidermoid cysts. It therefore satisfies all three NCO conditions for both drugs.
Adjudicator, no reasoning	Warfarin vs. apixaban	375806	Idiopathic peripheral neuropathy	11182	0	1	discordant	0	0	1		Idiopathic peripheral neuropathy is not an indication for warfarin or apixaban, nor is it a known contraindication or established adverse effect of these anticoagulants. The mechanisms of action for both drugs involve the inhibition of coagulation factors (vitamin K-dependent factors for warfarin and Factor Xa for apixaban) to prevent thrombosis, which does not biologically intersect with the pathophysiology of peripheral nerve degeneration or dysfunction. Therefore, there is no plausible causal pathway linking these drugs to the development of idiopathic peripheral neuropathy, satisfying all criteria for a valid negative control outcome.	I side with the CEM verdict because warfarin is a known cause of peripheral neuropathy, particularly in the context of calciphylaxis or direct neurotoxicity, which violates the requirement for no causal relationship. Although the CEM evidence is found at the parent/ancestor level (general neuropathy), this broader category encompasses idiopathic peripheral neuropathy, and the biological plausibility of warfarin-induced nerve damage (via vascular compromise or direct toxicity) is established in medical literature. The LLM judgment is incorrect because it relies solely on the absence of the specific term 'idiopathic peripheral neuropathy' in the provided reference list, ignoring the well-documented association between warfarin and peripheral nerve disorders.	Idiopathic peripheral neuropathy is not an indication for warfarin or apixaban, neither of which treats or prevents neuropathic disease, and it is not listed or recognized as a contraindication or adverse effect of either anticoagulant. Neither vitamin K epoxide reductase inhibition nor selective factor Xa inhibition has any plausible pharmacologic pathway to axonal or demyelinating nerve injury. Although bleeding (e.g., a retroperitoneal or compartment hematoma) can rarely produce a compressive mononeuropathy, such an event has an identifiable cause and would not be classified as idiopathic peripheral neuropathy. The outcome therefore satisfies all three NCO conditions for both drugs.
Adjudicator, no reasoning	Warfarin vs. apixaban	444078	Inflammation of cervix	11119	1	1	concordant		1	1		Inflammation of the cervix (cervicitis) is primarily caused by infectious agents (such as Chlamydia trachomatis or Neisseria gonorrhoeae) or local irritants, and it is not an indication for anticoagulant therapy with warfarin or apixaban. There is no known biological mechanism by which the inhibition of vitamin K-dependent clotting factors or factor Xa would directly cause or prevent cervical inflammation, as these drugs do not possess anti-inflammatory or immunomodulatory properties relevant to this specific tissue pathology. Furthermore, cervicitis is not listed as a contraindication or a recognized adverse effect of these anticoagulants, satisfying all criteria for a valid negative control outcome.		Cervicitis is predominantly an infectious (chlamydial, gonococcal, trichomonal) or local irritant/inflammatory condition of the cervix and is neither an indication nor a contraindication for warfarin or apixaban. Neither vitamin K epoxide reductase inhibition nor factor Xa inhibition has any plausible mechanistic link to cervical mucosal inflammation; the gynecologic adverse effects of these anticoagulants are hemorrhagic (menorrhagia, vaginal/genital bleeding), not inflammatory. There is therefore no biological basis for either drug to cause or prevent inflammation of the cervix, making it a valid negative control outcome.
Adjudicator, no reasoning	Warfarin vs. apixaban	260134	Croup	11114	0	1	discordant	1	1	1		Croup is an acute viral infection of the upper respiratory tract, primarily caused by pathogens such as parainfluenza virus, and is not an indication for anticoagulant therapy with warfarin or apixaban. There is no known biological mechanism by which the inhibition of vitamin K-dependent clotting factors or factor Xa would cause or prevent viral laryngotracheobronchitis. Furthermore, croup is not listed as a contraindication or a recognized adverse effect of these medications, satisfying all criteria for a valid negative control outcome.	I side with the first-pass LLM judgment because Croup is an acute viral infection of the upper respiratory tract with no known causal link to the anticoagulant mechanisms of warfarin or apixaban. The CEM's exclusion based on ancestor-level publication counts likely reflects broad associations with respiratory infections or confounding by indication rather than a specific drug-outcome relationship. Since Croup is neither an indication, contraindication, nor adverse effect of these drugs, and there is no biological pathway for these medications to cause or prevent viral laryngotracheobronchitis, it satisfies all criteria for a valid negative control outcome.	Croup (acute laryngotracheobronchitis) is a viral upper airway infection almost exclusively affecting young children, and it is neither an indication nor a contraindication for warfarin or apixaban. Neither vitamin K epoxide reductase inhibition nor factor Xa inhibition has any plausible pharmacologic pathway to cause or prevent viral laryngotracheal inflammation; bleeding-related airway events are distinct entities from croup. The outcome therefore satisfies all three NCO conditions for both anticoagulants.
Adjudicator, no reasoning	Warfarin vs. apixaban	443785	Calculus of gallbladder with cholecystitis	11109	0	1	discordant	1	1	1		Calculus of gallbladder with cholecystitis is not an indication for warfarin or apixaban, nor is it a known contraindication or adverse effect of these anticoagulants. The mechanism of action for both drugs involves the inhibition of the coagulation cascade (vitamin K-dependent factors for warfarin and Factor Xa for apixaban), which has no biological pathway linking to the formation of cholesterol or pigment gallstones or the subsequent inflammation of the gallbladder. Therefore, there is no causal relationship between these drugs and the development of cholelithiasis or cholecystitis, satisfying all conditions for a valid negative control outcome.	I side with the first-pass LLM judgment because there is no known biological mechanism linking warfarin or apixaban to the formation of gallstones or the development of cholecystitis. While CEM flagged evidence at the ancestor level, this likely reflects confounding by indication or comorbidity rather than a causal drug-outcome relationship, as anticoagulants do not affect biliary physiology or cholesterol metabolism. Therefore, the outcome meets all criteria for a valid negative control.	Cholelithiasis with cholecystitis is not an indication for warfarin or apixaban, which are used for thromboembolic prophylaxis and treatment, and it is not listed or recognized as a contraindication or adverse effect of either agent. Gallstone formation arises from cholesterol supersaturation, bile stasis, and gallbladder dysmotility, pathways unrelated to vitamin K epoxide reductase inhibition or factor Xa inhibition, so neither drug has a plausible mechanism to cause or prevent calculus-related cholecystitis. Although anticoagulants can rarely complicate biliary disease with hemorrhage (e.g., hemobilia), they do not generate gallstones or the underlying inflammatory process. Therefore the outcome satisfies all three NCO conditions for both drugs.
Adjudicator, no reasoning	Warfarin vs. apixaban	140641	Verruca vulgaris	11096	1	1	concordant		1	1	valid	Verruca vulgaris is a cutaneous infection caused by the human papillomavirus (HPV) and is neither an indication for nor a contraindication to the use of warfarin or apixaban. These anticoagulants function by inhibiting the coagulation cascade (via vitamin K antagonism or Factor Xa inhibition) and have no known biological mechanism that would influence viral replication, immune clearance of HPV, or the development of warts. Therefore, there is no causal relationship between these drugs and the outcome, satisfying all criteria for a valid negative control outcome.		Verruca vulgaris (common wart) is a benign cutaneous HPV infection that is neither an indication nor a contraindication for warfarin or apixaban. Neither vitamin K epoxide reductase inhibition nor factor Xa inhibition affects keratinocyte HPV infection or local immune control of wart formation, so there is no plausible pharmacologic pathway by which either anticoagulant could cause or prevent it. Warts are not listed or recognized as adverse effects of these agents, making this a commonly used, clinically unrelated outcome suitable as a negative control.
Adjudicator, no reasoning	Warfarin vs. apixaban	136497	Scar conditions and fibrosis of skin	11090	0	0	concordant		0	0		The outcome is not a valid negative control outcome because it violates the condition regarding known adverse effects. Warfarin is associated with warfarin-induced skin necrosis, a serious adverse effect characterized by tissue necrosis and subsequent scarring or fibrosis, particularly in areas with high fat content. Although apixaban does not typically cause this specific reaction, the presence of a causal link with warfarin (one of the given drugs) disqualifies the outcome as a valid NCO for the study.		Warfarin has a well-recognized dermatologic adverse effect profile that includes warfarin-induced skin necrosis and calciphylaxis, both of which produce full-thickness cutaneous injury that heals with scarring and dermal fibrosis, so condition 2/3 is violated for warfarin. Anticoagulants in general (including apixaban) can also cause large hematomas, wound secretion and bleeding into surgical wounds that impair healing and promote fibrotic/scar formation. Because a biologically plausible causal pathway from the drugs' anticoagulant mechanism to cutaneous scarring and fibrosis exists, this outcome cannot serve as a valid negative control.
Adjudicator, no reasoning	Warfarin vs. apixaban	135360	Syncope	11077	0	0	concordant		0	0		Syncope is not a valid negative control outcome because it is listed as a known adverse effect of apixaban in the provided drug information. Furthermore, anticoagulants like warfarin and apixaban carry a risk of causing bleeding, which can lead to hypovolemia and subsequent syncope, establishing a potential causal pathway through adverse events. Therefore, it violates the condition that the outcome must have no causal relationship with the drug.		Syncope is explicitly listed as an adverse reaction of apixaban in its label, violating condition 2. There is also a plausible mechanistic pathway for both anticoagulants: bleeding-related hypovolemia/anemia and hypotension from occult or overt hemorrhage can precipitate syncope, so warfarin likewise has a biological basis for causing the outcome. Therefore syncope cannot serve as a valid negative control outcome for these drugs.
Adjudicator, no reasoning	Warfarin vs. apixaban	444413	Febrile convulsion	11034	1	1	concordant		1	1		Febrile convulsion is primarily a pediatric condition triggered by rapid temperature elevation, typically due to viral or bacterial infections, and is not an indication for anticoagulant therapy with warfarin or apixaban. There is no known biological mechanism by which the inhibition of vitamin K-dependent clotting factors or factor Xa would directly cause fever or lower the seizure threshold to induce febrile convulsions. Furthermore, febrile convulsion is not listed as a contraindication or a recognized adverse effect of these drugs, satisfying all criteria for a valid negative control outcome.		Febrile convulsions are seizures occurring with fever in young children (typically 6 months to 5 years), a population that essentially never receives warfarin or apixaban, and neither drug treats or prevents this condition. Neither anticoagulant is contraindicated in febrile seizures nor lists seizures or fever-related convulsions as adverse effects. There is no plausible mechanism by which vitamin K epoxide reductase inhibition or factor Xa inhibition would lower the seizure threshold or provoke febrile illness, so all three NCO conditions are satisfied for both drugs.
Adjudicator, no reasoning	Warfarin vs. apixaban	4226021	Spontaneous hemorrhage	11015	0	0	concordant		0	0		The outcome 'Spontaneous hemorrhage' violates condition 2 because it is a known adverse effect of both warfarin and apixaban. Warfarin inhibits vitamin K-dependent clotting factors, and apixaban inhibits factor Xa, both of which directly impair the coagulation cascade and increase the risk of bleeding events, including spontaneous hemorrhage. Therefore, there is a clear causal relationship between these drugs and the outcome, making it invalid as a negative control outcome.		Spontaneous hemorrhage is a direct, well-established adverse effect of both anticoagulants, violating condition 2. Warfarin's inhibition of vitamin K-dependent clotting factors and apixaban's factor Xa inhibition both impair hemostasis and can cause bleeding without trauma (e.g., intracranial, gastrointestinal, or genitourinary hemorrhage), so there is a clear causal mechanism (violating condition 3). Hemorrhagic tendencies and active bleeding are also listed contraindications. Therefore it cannot serve as a negative control outcome.
Adjudicator, no reasoning	Warfarin vs. apixaban	439040	Subdural hemorrhage	10936	0	0	concordant		0	0		Subdural hemorrhage is a type of intracranial bleeding, which is a known and serious adverse effect of both warfarin and apixaban due to their anticoagulant mechanisms. Warfarin inhibits vitamin K-dependent clotting factors, and apixaban inhibits factor Xa, both of which impair hemostasis and significantly increase the risk of hemorrhagic events, including subdural hemorrhage. Therefore, the outcome violates the condition that it must not be a known adverse effect or have a causal relationship through the drug's mechanism of action.		Subdural hemorrhage is a well-documented adverse effect of anticoagulation: both warfarin and apixaban increase the risk of intracranial bleeding, including subdural hematoma, through inhibition of vitamin K-dependent clotting factors and factor Xa, respectively. Warfarin in particular is strongly associated with spontaneous and trauma-related chronic subdural hematoma in elderly patients, and CNS hemorrhage is an explicit contraindication/warning for both agents. This violates conditions 2 and 3, so the outcome is causally linked to the drugs' mechanism and cannot serve as a negative control.
Adjudicator, no reasoning	Warfarin vs. apixaban	200779	Polyp of corpus uteri	10896	0	1	discordant	1	1	0		Polyp of the corpus uteri is a benign growth of the endometrium primarily driven by hormonal imbalances, specifically estrogen excess relative to progesterone, and is not an indication for anticoagulant therapy. Warfarin and apixaban function by inhibiting the coagulation cascade (via vitamin K antagonism and factor Xa inhibition, respectively) and have no known mechanism of action that influences endometrial cell proliferation or hormonal regulation. Consequently, there is no biological basis for these drugs to cause or prevent uterine polyps, nor are they contraindicated for this condition, satisfying all criteria for a valid negative control outcome.	I side with the first-pass LLM judgment because there is no biological mechanism linking warfarin or apixaban to the development of uterine polyps, which are primarily driven by hormonal imbalances (estrogen/progesterone) rather than coagulation pathways. The CEM's exclusion based on parent/ancestor spontaneous reports is likely due to confounding by indication or reporting bias, as anticoagulants are not indicated for, nor do they cause, benign endometrial growths. Since the outcome is not an indication, contraindication, or adverse effect of these drugs, and lacks a plausible pharmacological link, it satisfies all criteria for a valid negative control outcome.	Conditions 1 and 2 are met (uterine polyps are neither an indication nor a labeled contraindication/adverse effect of warfarin or apixaban), but condition 3 is not clearly satisfied. Both anticoagulants are well documented to cause abnormal uterine bleeding, menorrhagia, metrorrhagia and genital hemorrhage, and an existing endometrial polyp is a common structural source of such bleeding; anticoagulation precipitates and amplifies bleeding from polyps, triggering hysteroscopy/ultrasound and thereby increasing the recorded diagnosis of polyp of corpus uteri. Because the exposure is pharmacodynamically linked to the clinical manifestation and ascertainment of this outcome, it cannot be regarded as free of any causal/detection pathway and is not a valid negative control outcome for these anticoagulants.
Adjudicator, no reasoning	Warfarin vs. apixaban	4264073	Fracture of tooth	10739	0	1	discordant	1	1	1		Fracture of tooth is a mechanical injury or structural failure of dental tissue, which has no known causal link to the anticoagulant mechanisms of warfarin or apixaban. These drugs inhibit coagulation factors to prevent thrombosis but do not affect bone density, tooth mineralization, or structural integrity, nor are they indicated for or contraindicated in dental fractures. While anticoagulants increase bleeding risk, they do not cause the physical fracture of the tooth itself, satisfying all conditions for a valid negative control outcome.	I side with the first-pass LLM judgment because fracture of tooth is a mechanical injury or structural failure of dental tissue that has no known causal link to the anticoagulant mechanisms of warfarin or apixaban. While these drugs increase the risk of bleeding, they do not affect bone density, tooth mineralization, or structural integrity, nor are they indicated for or contraindicated in dental fractures. The CEM's exclusion based on ancestor-level evidence (likely linking to broader categories like 'injury' or 'oral disorder') is insufficient to invalidate the NCO status, as there is no biological pathway for these drugs to cause tooth fracture directly.	Tooth fracture is a mechanical/dental event driven by caries, bruxism, trauma, and restorative history, and it is neither an indication nor a contraindication for warfarin or apixaban. Neither vitamin K antagonism nor factor Xa inhibition affects dental hard tissue integrity; anticoagulants influence bleeding after dental trauma or extraction but do not cause the fracture itself. Although warfarin has been debated in relation to bone mineral density via vitamin K-dependent osteocalcin, this concerns skeletal fragility fractures rather than tooth structure, which is not remodeled by vitamin K-dependent pathways. Therefore the outcome has no plausible causal link to either drug and is a valid NCO.
Adjudicator, no reasoning	Warfarin vs. apixaban	4010333	Postmenopausal osteoporosis	10695	0	1	discordant	0	0	0	valid	Postmenopausal osteoporosis is not an indication for warfarin or apixaban, nor is it a known contraindication or adverse effect of these anticoagulants. The mechanism of action for both drugs involves the inhibition of the coagulation cascade (vitamin K-dependent factors for warfarin and factor Xa for apixaban), which has no direct biological pathway linking to bone mineral density regulation or osteoclast/osteoblast activity. Therefore, there is no causal relationship between these drugs and the development of postmenopausal osteoporosis, satisfying all conditions for a valid negative control outcome.	I side with the CEM verdict because warfarin has a well-established causal link to bone loss and osteoporosis through its mechanism of action. Warfarin inhibits vitamin K epoxide reductase, which prevents the gamma-carboxylation of osteocalcin, a vitamin K-dependent protein essential for bone mineralization and density maintenance. Long-term warfarin use is clinically associated with reduced bone mineral density and an increased risk of fractures, violating the condition that there be no causal relationship via the drug's mechanism. The LLM judgment was incorrect because it overlooked this specific pharmacological pathway linking warfarin to bone metabolism disorders.	Warfarin inhibits vitamin K epoxide reductase, which impairs gamma-carboxylation of vitamin K-dependent bone proteins such as osteocalcin and matrix Gla protein, providing a direct mechanistic basis for reduced bone mineral density and osteoporosis; observational studies comparing warfarin with DOACs (including apixaban) have specifically examined osteoporosis and osteoporotic fracture as effect outcomes. This violates condition 3 (and arguably condition 2, since bone loss/fracture risk is a recognized long-term concern with vitamin K antagonists) for warfarin. Because the outcome must be causally unrelated to every drug in the set, postmenopausal osteoporosis cannot serve as a valid negative control outcome here, even though apixaban itself has no clear mechanistic link.
Adjudicator, no reasoning	Warfarin vs. apixaban	260123	Acute sinusitis	10655	1	1	concordant		1	1		Acute sinusitis is an infectious or inflammatory condition of the paranasal sinuses, which is neither an indication for nor a contraindication to the use of warfarin or apixaban. There is no known biological mechanism by which the inhibition of vitamin K-dependent clotting factors (warfarin) or factor Xa (apixaban) would directly cause or prevent the pathophysiology of acute sinusitis. While anticoagulants increase bleeding risk, they do not induce the mucosal inflammation or infection characteristic of sinusitis, making it a valid negative control outcome.		Acute sinusitis is an infectious/inflammatory condition of the paranasal sinuses that is neither an indication nor a contraindication for warfarin or apixaban, and it is not a recognized adverse effect of either anticoagulant. Neither vitamin K epoxide reductase inhibition nor factor Xa inhibition has any plausible mechanistic pathway to cause or prevent sinus mucosal infection; epistaxis from anticoagulation is a distinct bleeding event rather than sinusitis. It is a commonly diagnosed, non-specific outcome driven by healthcare-seeking behavior, making it suitable for detecting residual confounding and surveillance bias.
Adjudicator, no reasoning	Warfarin vs. apixaban	379185	Open wound of eyeball	10441	0	1	discordant	1	1	1		Open wound of the eyeball is a traumatic injury resulting from external physical force, which is not an indication for, nor a contraindication to, the use of warfarin or apixaban. While these anticoagulants increase the risk of bleeding and hematoma formation following trauma, they do not cause the initial mechanical disruption of the eye tissue itself. Therefore, there is no biological mechanism by which these drugs directly cause the traumatic event of an open eyeball wound, satisfying the criteria for a valid negative control outcome.	I side with the first-pass LLM judgment because an open wound of the eyeball is a traumatic injury caused by external mechanical force, not a biological effect of warfarin or apixaban. While these anticoagulants significantly increase the risk of bleeding and hematoma formation following such trauma, they do not cause the initial physical disruption of the eye tissue itself, satisfying the requirement for no causal relationship via mechanism of action. The CEM verdict is likely a false positive driven by ancestor-level evidence linking anticoagulants to general ocular hemorrhage or injury complications, which reflects confounding by indication or reporting bias rather than direct causation of the wound.	Open wound of the eyeball is a traumatic injury caused by external mechanical penetration, not an indication, contraindication, or adverse effect of warfarin or apixaban. Neither vitamin K antagonism nor factor Xa inhibition has any biological mechanism that would cause or prevent ocular penetrating trauma, although anticoagulation could worsen bleeding once such an injury occurs. Since the occurrence of the traumatic wound itself is independent of these drugs' pharmacology, it satisfies all three NCO conditions.
Adjudicator, no reasoning	Warfarin vs. apixaban	443611	Chronic kidney disease stage 5	10197	0	0	concordant		0	0	valid	The outcome is not a valid negative control outcome because it violates condition 2, as acute kidney injury is a known adverse effect of warfarin, and chronic kidney disease is a recognized risk factor and potential consequence of anticoagulant therapy complications. Furthermore, both warfarin and apixaban are metabolized or cleared in ways that are significantly affected by renal function, creating a strong pharmacokinetic link where the drug's efficacy and safety are dependent on kidney status, and conversely, drug-induced events can impact renal health. Therefore, there is a biological and clinical relationship between these anticoagulants and kidney disease outcomes, disqualifying it as a negative control.		Warfarin has a plausible causal pathway to advanced chronic kidney disease: warfarin-related nephropathy (glomerular hemorrhage with red cell cast tubular obstruction) causes acute kidney injury—listed among its adverse effects—and accelerated progression of CKD, and warfarin-induced vascular/calciphylaxis-type calcification via inhibition of vitamin K-dependent matrix Gla protein further promotes renal decline. Observational data also link warfarin use to faster eGFR loss and progression to end-stage renal disease compared with direct oral anticoagulants such as apixaban. Additionally, apixaban dosing and accumulation are tied to renal function, and anticoagulant-related bleeding/hemodynamic events can contribute to renal injury. Because condition 3 (and arguably condition 2 for warfarin) is violated, CKD stage 5 is not a valid negative control outcome.
Adjudicator, no reasoning	Warfarin vs. apixaban	137053	Seborrheic dermatitis	10144	0	1	discordant	1	1	1		Seborrheic dermatitis is not an indication for warfarin or apixaban, nor is it a contraindication to their use. While warfarin lists dermatitis and rash as potential adverse effects, seborrheic dermatitis is a specific inflammatory condition driven by Malassezia yeast and sebum production, which has no known causal link to the anticoagulant mechanisms of vitamin K inhibition or Factor Xa inhibition. There is no biological pathway through which these drugs would directly cause or prevent the specific pathophysiology of seborrheic dermatitis, making it a valid negative control outcome.	I side with the first-pass LLM judgment because seborrheic dermatitis is a specific inflammatory condition driven by Malassezia yeast and sebum production, which has no known causal link to the anticoagulant mechanisms of warfarin (vitamin K inhibition) or apixaban (Factor Xa inhibition). The CEM verdict is likely a false positive resulting from ancestor-level evidence matching broader terms like 'dermatitis' or 'rash,' which are listed as adverse effects, but this does not imply a causal relationship with the specific pathophysiology of seborrheic dermatitis. Since there is no biological pathway for these drugs to cause or prevent this specific condition, and it is neither an indication nor a contraindication, it meets all criteria for a valid negative control outcome.	Seborrheic dermatitis is a chronic inflammatory skin condition driven by sebaceous activity and Malassezia colonization; it is not an indication for anticoagulation with warfarin or apixaban, both of which are used for thromboembolic prophylaxis and treatment. It is neither a contraindication nor a recognized adverse reaction of either agent—warfarin's labeled cutaneous effects (rash, bullous eruptions, purpura, warfarin-induced skin necrosis) and apixaban's bleeding-related skin findings are mechanistically distinct from seborrheic dermatitis. There is no plausible pathway by which inhibition of vitamin K epoxide reductase or factor Xa would alter sebum production, Malassezia growth, or the immune response underlying seborrheic dermatitis. It therefore satisfies all three NCO conditions for both drugs.
Reasoning in all agents	Empagliflozin vs. sitagliptin	320128	Essential hypertension	187182	0	0	concordant		0	0	not valid	Essential hypertension is not a valid negative control outcome because it violates condition 3, which requires no causal relationship through the drug's mechanism of action. Empagliflozin inhibits SGLT2 in the proximal tubule, promoting natriuresis and osmotic diuresis that reduce intravascular volume and cardiac preload, leading to a direct and clinically significant lowering of blood pressure. This pharmacodynamic pathway establishes a clear biological basis for the drug to prevent or mitigate hypertension, thereby disqualifying it as a negative control outcome.		Empagliflozin, through SGLT2 inhibition, produces osmotic diuresis, natriuresis, reduced plasma volume, and arterial stiffness/sympathetic effects that lower systolic and diastolic blood pressure by roughly 3-5 mmHg, an effect well documented in trials and sometimes causing hypotension. Thus there is a direct pharmacodynamic pathway by which empagliflozin can prevent or ameliorate hypertension, violating condition 3 (and relating to its hemodynamic adverse effects such as hypotension). Even though sitagliptin is largely blood-pressure neutral, the requirement that all drugs be unrelated is not met, so essential hypertension is not a valid negative control outcome.
Reasoning in all agents	Empagliflozin vs. sitagliptin	4008576	Diabetes mellitus without complication	91327	0	0	concordant		0	0		The outcome violates condition 1 because diabetes mellitus is a primary indication for both empagliflozin and sitagliptin. These medications are specifically prescribed to manage glycemic control in patients with type 2 diabetes mellitus. Since the outcome represents the exact condition the drugs are intended to treat, it cannot serve as a negative control outcome.		Diabetes mellitus is the primary indication for both empagliflozin and sitagliptin, which are glucose-lowering agents used to improve glycemic control in type 2 diabetes. This directly violates condition 1 (the outcome must not be an indication of the drug). Both drugs also directly modify glycemia through SGLT2 inhibition and DPP-4 inhibition, so there is a clear mechanistic pathway linking them to the outcome.
Reasoning in all agents	Empagliflozin vs. sitagliptin	201826	Type 2 diabetes mellitus	89149	0	0	concordant		0	0		Type 2 diabetes mellitus is a primary indication for both empagliflozin and sitagliptin, as both medications are specifically approved and prescribed for glycemic control in patients with this condition. This directly violates the first condition for a valid negative control outcome, which requires that the outcome is not an indication of the drug. Consequently, it cannot be used to detect residual confounding or systematic bias in observational studies evaluating these agents.		Type 2 diabetes mellitus is the primary indication for both empagliflozin and sitagliptin, which are used as glucose-lowering agents adjunct to diet and exercise. This directly violates condition 1 (the outcome must not be an indication of the drug). Both drugs also act mechanistically on glycemic control (SGLT2 inhibition and DPP-4 inhibition/incretin enhancement), so a causal pharmacodynamic pathway to the outcome clearly exists. Therefore it cannot serve as a negative control outcome.
Reasoning in all agents	Empagliflozin vs. sitagliptin	257011	Acute upper respiratory infection	86227	1	0	discordant	0	0	0		Acute upper respiratory infection is explicitly listed as a known adverse effect for both empagliflozin and sitagliptin. This directly violates the second condition for a valid negative control outcome, which requires that the outcome not be a contraindication or known adverse effect of the drug. Consequently, it cannot be reliably used to detect residual confounding or systematic bias in studies evaluating these medications.	I side with the first-pass LLM judgment. Acute upper respiratory infection is clinically synonymous with upper respiratory tract infection, which is explicitly listed as a known adverse effect in the product labels for both empagliflozin and sitagliptin, directly violating the second condition for a valid negative control outcome. The CEM's lack of evidence is explained by the 'optimized_out' flag, indicating the concept was dropped as redundant during automated screening, but this technical omission does not negate the established label association. Therefore, the outcome cannot be reliably used as a negative control.	Upper respiratory tract infection is a labeled adverse reaction for both empagliflozin and sitagliptin, violating condition 2. Sitagliptin in particular has well-documented increased rates of nasopharyngitis and URTI, with a plausible mechanism since DPP-4 (CD26) is an immune-regulatory enzyme expressed on T cells, providing a biological basis for altered respiratory infection risk (violating condition 3). Because the outcome is a recognized adverse effect of the given drugs, it cannot serve as a valid negative control outcome.
Reasoning in all agents	Empagliflozin vs. sitagliptin	25297	Acute pharyngitis	73924	1	0	discordant	0	0	0		Acute pharyngitis violates the second condition because it is a known adverse effect of sitagliptin, commonly reported in clinical trials and prescribing information as nasopharyngitis or upper respiratory tract infection. Empagliflozin also lists upper respiratory tract infections as an adverse event, indicating a potential association rather than a null relationship. Therefore, it cannot serve as a valid negative control outcome for these medications.	I side with the first-pass LLM judgment. Both empagliflozin and sitagliptin product labels explicitly list upper respiratory tract infections and nasopharyngitis as adverse effects, and acute pharyngitis is a direct clinical manifestation of these labeled conditions. This violates the second condition for a valid negative control outcome, which strictly requires the outcome not to be a known adverse effect. The CEM incorrectly classified it as a candidate likely due to imperfect concept mapping between acute pharyngitis and the broader labeled terminology.	Condition 2 is violated for sitagliptin, whose labeling explicitly lists nasopharyngitis and upper respiratory tract infection among the most common adverse reactions, and acute pharyngitis falls within that same clinical entity. Empagliflozin labeling likewise reports upper respiratory tract infection as an adverse event. Because an upper-respiratory/pharyngeal infection event is a labeled adverse reaction for at least one of the drugs, acute pharyngitis cannot be presumed causally null and would not reliably reflect only residual confounding. It is therefore not a valid negative control outcome for this drug pair.
Reasoning in all agents	Empagliflozin vs. sitagliptin	4193704	Type 2 diabetes mellitus without complication	71381	0	0	concordant		0	0		The outcome 'Type 2 diabetes mellitus without complication' is a primary indication for both empagliflozin and sitagliptin, as both medications are explicitly approved for glycemic control in patients with type 2 diabetes. This directly violates the first condition for a valid negative control outcome, which mandates that the outcome cannot be an indication for the drug. Therefore, it is unsuitable for detecting residual confounding or systematic bias in observational studies of these agents.		Type 2 diabetes mellitus is the primary indication for both sitagliptin and empagliflozin, violating condition 1. Both drugs directly lower blood glucose (DPP-4 inhibition with incretin-mediated insulin secretion; SGLT2 inhibition with urinary glucose excretion), so they causally modify the outcome's diagnosis and management. This outcome therefore cannot serve as a negative control.
Reasoning in all agents	Empagliflozin vs. sitagliptin	4225273	Chronic gastritis	69288	0	1	discordant	1	1	1		Chronic gastritis involves persistent inflammation of the gastric mucosa, primarily driven by Helicobacter pylori infection, autoimmune responses, or chemical irritants like NSAIDs, rather than alterations in glucose metabolism or incretin signaling. Empagliflozin acts on renal SGLT2 transporters to promote glucosuria, while sitagliptin inhibits DPP-4 to prolong incretin activity; neither mechanism interacts with gastric mucosal integrity, acid secretion, or inflammatory pathways relevant to gastritis. Therefore, there is no biological basis for a causal relationship, satisfying all NCO criteria.	I side with the first-pass LLM judgment. Chronic gastritis is primarily driven by Helicobacter pylori infection, autoimmune processes, or chronic NSAID use, and neither SGLT2 inhibition nor DPP-4 inhibition possesses a pharmacological or metabolic pathway that causes persistent gastric mucosal inflammation. The single spontaneous report signal flagged by CEM is highly susceptible to confounding by indication and concomitant medication use in the diabetic population, rather than reflecting a true causal relationship. Consequently, the outcome satisfies all three conditions for a valid negative control.	Chronic gastritis (predominantly H. pylori-associated or autoimmune/atrophic) is not an indication for empagliflozin or sitagliptin, both of which are approved for type 2 diabetes and, for empagliflozin, heart failure and chronic kidney disease. It is not listed as a contraindication or recognized adverse effect of either agent; although both labels mention transient upper-GI symptoms such as nausea, constipation, or abdominal pain, these are functional complaints distinct from chronic inflammatory gastric mucosal disease. Neither SGLT2 inhibition (renal glucosuria, natriuresis, hemodynamic effects) nor DPP-4 inhibition (incretin-mediated glucose-dependent insulin secretion) provides a plausible biological pathway to cause or prevent chronic gastritis, so all three NCO conditions are met.
Reasoning in all agents	Empagliflozin vs. sitagliptin	4144111	Gastroesophageal reflux disease without esophagitis	63883	1	1	concordant		1	1		Empagliflozin and sitagliptin primarily target renal glucose reabsorption and incretin hormone degradation, respectively, with no direct pharmacological action on lower esophageal sphincter tone, gastric acid secretion, or esophageal motility. Gastroesophageal reflux disease is neither an indication nor a recognized adverse effect or contraindication for either antidiabetic agent. Given the absence of a plausible biological or mechanistic pathway linking these medications to reflux pathophysiology, the outcome satisfies all criteria for a valid negative control.		Gastroesophageal reflux disease without esophagitis is not an indication for empagliflozin or sitagliptin, nor is it listed as a contraindication or recognized adverse reaction for either agent. Neither SGLT2 inhibition (renal glucose/sodium excretion, osmotic diuresis, hemodynamic effects) nor DPP-4 inhibition (incretin-mediated glucose-dependent insulin secretion and glucagon suppression) acts on lower esophageal sphincter tone, gastric acid secretion, or esophageal mucosal integrity in a way that would plausibly cause or prevent reflux disease; DPP-4 inhibitors, unlike GLP-1 receptor agonists, do not meaningfully delay gastric emptying. Any link would be confounded by shared risk factors such as obesity rather than a drug mechanism, so the outcome satisfies all three NCO conditions.
Reasoning in all agents	Empagliflozin vs. sitagliptin	318800	Gastroesophageal reflux disease	63883	1	1	concordant		1	1		Gastroesophageal reflux disease is neither an indication nor a known adverse effect or contraindication for empagliflozin or sitagliptin. Empagliflozin acts via renal SGLT2 inhibition to promote glucosuria and osmotic diuresis, while sitagliptin inhibits DPP-4 to prolong endogenous incretin activity, and neither mechanism directly alters lower esophageal sphincter tone, gastric acid secretion, or esophageal motility. Consequently, there is no plausible biological pathway linking these medications to the pathophysiology of GERD, fulfilling all requirements for a valid negative control outcome.		Gastroesophageal reflux disease is not an indication for empagliflozin or sitagliptin, which are used for type 2 diabetes, heart failure, and chronic kidney disease, nor is it a contraindication or a recognized adverse effect of either agent. Neither SGLT2 inhibition (renal glucose/sodium excretion, osmotic diuresis, hemodynamic effects) nor DPP-4 inhibition (modest incretin elevation with glucose-dependent insulin/glucagon modulation) acts on lower esophageal sphincter tone or esophageal acid exposure in a way established to cause or prevent reflux disease; unlike GLP-1 receptor agonists, DPP-4 inhibitors do not meaningfully delay gastric emptying. The modest weight loss with empagliflozin is not an established determinant of GERD incidence, so no credible mechanistic pathway links either drug to this outcome, making it a reasonable negative control outcome.
Reasoning in all agents	Empagliflozin vs. sitagliptin	4123726	Impacted tooth	54932	1	1	concordant		1	1	valid	Impacted teeth are developmental dental anomalies that typically manifest during childhood or adolescence, well before the typical age of initiation for antidiabetic therapies like empagliflozin or sitagliptin. These medications target renal glucose reabsorption and incretin hormone degradation, respectively, and possess no known pharmacological or metabolic pathways that influence tooth eruption, jaw morphology, or dental development. Consequently, there is no biological basis for a causal relationship, nor are impacted teeth indications or adverse effects of these drugs.		Impacted tooth is a developmental/anatomical dental condition determined by jaw size, tooth eruption pathway, and dental crowding, and it is neither an indication nor a contraindication for empagliflozin or sitagliptin. Neither SGLT2 inhibition with increased urinary glucose excretion nor DPP-4 inhibition with enhanced incretin signaling has any plausible pharmacologic pathway to cause or prevent tooth impaction; the oral adverse effects attributed to these agents (e.g., mouth ulceration, stomatitis with sitagliptin) are mucosal, not odontogenic eruption disorders. Therefore it satisfies all three NCO conditions for both drugs.
Reasoning in all agents	Empagliflozin vs. sitagliptin	257007	Allergic rhinitis	51284	1	1	concordant		1	1	indeterminate	Allergic rhinitis is an IgE-mediated hypersensitivity reaction involving mast cell degranulation and inflammatory cytokine release in the nasal mucosa, which is unrelated to the mechanisms of SGLT2 inhibition (empagliflozin) or DPP-4 inhibition (sitagliptin). Neither drug is indicated for, contraindicated in, or known to cause allergic rhinitis, and their pharmacological pathways do not intersect with the immunological processes driving this condition. Consequently, there is no biological basis for a causal relationship, making it a valid negative control outcome.		Allergic rhinitis is an IgE-mediated atopic airway condition that is neither an indication nor a contraindication for empagliflozin or sitagliptin. Neither SGLT2 inhibition (renal glucose/sodium handling, osmotic diuresis) nor DPP-4 inhibition (incretin-mediated glucose-dependent insulin secretion) provides a plausible mechanism for causing or preventing atopic sensitization; sitagliptin's labeled nasopharyngitis/upper respiratory infection and drug hypersensitivity reactions (angioedema, urticaria, anaphylaxis) are distinct entities from allergen-driven allergic rhinitis. There is no established pharmacologic or epidemiologic link between either agent and allergic rhinitis, so it satisfies all three NCO conditions.
Reasoning in all agents	Empagliflozin vs. sitagliptin	433316	Dizziness and giddiness	45996	0	0	concordant		0	0		This outcome violates the condition of not being a known adverse effect, as dizziness is a well-documented adverse reaction for both empagliflozin and sitagliptin. For empagliflozin, it is mechanistically linked to volume depletion, hypotension, and orthostatic hypotension caused by SGLT2 inhibition and subsequent osmotic diuresis. Because a clear pharmacodynamic pathway exists, it cannot serve as a valid negative control outcome.		Empagliflozin causes osmotic diuresis and volume depletion, with labeled adverse effects including hypotension, orthostatic hypotension, dehydration, and syncope, all of which plausibly manifest as dizziness and giddiness; hypoglycemia with either agent (especially when combined with insulin or sulfonylureas) can also produce dizziness. Thus there is a clear mechanistic and pharmacodynamic pathway by which these drugs can cause the outcome, violating conditions 2 and 3. Dizziness is therefore not a valid negative control outcome for these antidiabetic agents.
Reasoning in all agents	Empagliflozin vs. sitagliptin	260427	Common cold	45952	1	0	discordant	0	0	0		The common cold, clinically synonymous with acute nasopharyngitis or viral upper respiratory tract infection, is explicitly listed as a known adverse effect for both empagliflozin and sitagliptin. Because a valid negative control outcome must not be a contraindication or known adverse effect of the drug, this outcome directly violates the second condition. Consequently, it is not suitable as a negative control outcome for these medications.	I side with the first-pass LLM judgment. The common cold is clinically synonymous with acute nasopharyngitis and viral upper respiratory tract infections, which are explicitly listed as known adverse effects for both empagliflozin and sitagliptin. This directly violates the second condition requiring that a valid negative control outcome not be a known adverse effect. The CEM incorrectly classified it as a candidate due to terminology mismatches in its automated screening, but the established product label evidence confirms the association.	Condition 2 is violated. Sitagliptin's label explicitly lists nasopharyngitis (the clinical equivalent of the common cold) and upper respiratory tract infection among its most common adverse reactions, and empagliflozin similarly lists upper respiratory tract infection. Because a common cold diagnosis would be captured by these labeled adverse events for both drugs, it cannot be assumed to have no relationship with the exposures and is therefore not a valid negative control outcome.
Reasoning in all agents	Empagliflozin vs. sitagliptin	138790	Chronic periodontitis	42685	1	0	discordant	0	0	0		Chronic periodontitis violates the third condition because it shares a causal relationship with both drugs via their therapeutic management of type 2 diabetes mellitus. Diabetes is a well-established major risk factor for periodontitis, and by improving glycemic control, empagliflozin and sitagliptin can causally prevent or reduce the severity of this condition. This biological pathway linking the drugs' primary pharmacodynamic effect to the outcome disqualifies it as a valid negative control outcome.	I side with the LLM judgment. Both empagliflozin and sitagliptin are antidiabetic medications that improve glycemic control, and chronic hyperglycemia is a well-established causal risk factor for periodontitis. By effectively lowering blood glucose levels, these drugs can causally prevent or reduce the severity of chronic periodontitis, thereby violating the requirement that a valid NCO must have no causal relationship with the drug. The CEM incorrectly classified it as a candidate due to its incomplete coverage of indirect pharmacodynamic pathways.	Chronic periodontitis is not an indication or labeled adverse effect of empagliflozin or sitagliptin, but it fails condition 3 because there is a plausible biological pathway through both drugs' glucose-lowering mechanism. Hyperglycemia is a well-established driver of periodontal inflammation, impaired neutrophil function, advanced glycation end-product accumulation, and alveolar bone loss, so improving glycemic control with an SGLT2 inhibitor or a DPP-4 inhibitor can plausibly modify periodontitis risk and severity; DPP-4 inhibition also has direct anti-inflammatory/GLP-1-mediated effects reported in periodontal tissue, and sitagliptin is associated with oral mucosal adverse effects (stomatitis, mouth ulceration). In addition, periodontitis is tightly linked to underlying diabetes severity and duration, making it unsuitable as an outcome assumed to have no causal connection to these antidiabetic agents.
Reasoning in all agents	Empagliflozin vs. sitagliptin	30437	Gastro-esophageal reflux disease with esophagitis	37455	1	1	concordant		1	1		Empagliflozin and sitagliptin act through renal sodium-glucose cotransporter 2 inhibition and dipeptidyl peptidase-4 inhibition, respectively, neither of which influences lower esophageal sphincter tone, gastric acid secretion, or esophageal mucosal defense mechanisms. Gastro-esophageal reflux disease with esophagitis is not an indication, contraindication, or established adverse effect of these agents. Consequently, there is no plausible biological or pharmacological pathway linking these drugs to the development of this condition, satisfying all criteria for a valid negative control outcome.		Gastro-esophageal reflux disease with esophagitis is not an indication for empagliflozin or sitagliptin, neither of which treats or prevents reflux or esophageal mucosal injury, and it is not listed as a contraindication or recognized adverse reaction for either agent. Mechanistically, SGLT2 inhibition acts on renal glucose and sodium handling with hemodynamic/diuretic effects and has no plausible pathway to lower esophageal sphincter function or acid exposure; DPP-4 inhibition raises endogenous incretin levels only to near-physiologic concentrations and, unlike GLP-1 receptor agonists, does not produce clinically meaningful delay in gastric emptying or reflux. The gastrointestinal adverse effects attributed to sitagliptin (nausea, abdominal pain, pancreatitis) are distinct entities and do not establish a causal route to erosive reflux disease. Therefore the outcome satisfies all three NCO conditions for both drugs.
Reasoning in all agents	Empagliflozin vs. sitagliptin	197236	Uterine leiomyoma	36026	1	1	concordant		1	1		Uterine leiomyomas are benign smooth muscle tumors whose growth is primarily driven by estrogen and progesterone signaling, pathways that are not modulated by empagliflozin or sitagliptin. Empagliflozin acts via SGLT2 inhibition to increase urinary glucose and sodium excretion, while sitagliptin inhibits DPP-4 to prolong incretin activity and regulate glucose-dependent insulin secretion; neither mechanism intersects with uterine smooth muscle proliferation or sex hormone metabolism. Consequently, the outcome is not an indication, contraindication, or adverse effect of either drug, and lacks any plausible biological link to their pharmacological actions, satisfying all criteria for a valid negative control outcome.		Uterine leiomyoma is a benign estrogen/progesterone-dependent smooth muscle tumor of the myometrium and is neither an indication nor a contraindication for empagliflozin or sitagliptin. It is not a recognized adverse effect of SGLT2 inhibitors or DPP-4 inhibitors, and neither renal glucose/sodium handling nor incretin potentiation has a plausible causal pathway to fibroid development. Although obesity and diabetes are associated with fibroids, this is confounding by indication rather than a drug-mediated causal effect, so the outcome is suitable as a negative control.
Reasoning in all agents	Empagliflozin vs. sitagliptin	321318	Angina pectoris	34011	0	0	concordant		0	0		Angina pectoris is a cardiovascular manifestation of myocardial ischemia. Empagliflozin's mechanism of reducing cardiac preload and afterload, along with downregulating sympathetic activity, provides a direct biological basis for potentially preventing angina by decreasing myocardial oxygen demand. Additionally, both drugs are extensively studied for their cardiovascular effects, making a causal link biologically plausible. Therefore, the outcome violates the third condition by having a plausible mechanistic pathway that could prevent the outcome.		Angina pectoris is a manifestation of ischemic cardiovascular disease, which is directly within the causal pathway of empagliflozin's established cardiovascular effects — empagliflozin is indicated to reduce cardiovascular death in type 2 diabetes with established cardiovascular disease and improves hemodynamics (reduced preload/afterload, sympathetic downregulation), plausibly affecting myocardial ischemia. Both empagliflozin and sitagliptin are glucose-lowering agents evaluated in cardiovascular outcome trials where myocardial ischemia/unstable angina hospitalization is a measured endpoint, so a drug-outcome relationship cannot be excluded. This violates conditions 1 and 3, so angina pectoris is not a valid negative control outcome.
Reasoning in all agents	Empagliflozin vs. sitagliptin	197032	Hyperplasia of prostate	33476	0	1	discordant	1	1	1		Neither empagliflozin nor sitagliptin is indicated for, contraindicated in, or known to cause prostate hyperplasia. Their mechanisms of action involve SGLT2 inhibition in the renal proximal tubule and DPP-4 inhibition affecting incretin hormones, respectively, neither of which interacts with androgen signaling or cellular proliferation pathways that drive benign prostatic hyperplasia. Consequently, there is no biological basis for a causal relationship, satisfying all criteria for a valid negative control outcome.	I side with the first-pass LLM judgment. Prostate hyperplasia is primarily driven by androgen signaling and aging, and neither SGLT2 nor DPP-4 inhibition has any known pharmacological pathway to influence prostate tissue growth or androgen metabolism. The CEM's single spontaneous report signal at the descendant level is almost certainly attributable to confounding by indication, as both drugs are commonly prescribed to older men who have a high baseline prevalence of this condition. Therefore, the outcome lacks any biological basis for a causal relationship and meets all criteria for a valid negative control.	Benign prostatic hyperplasia is not an indication, contraindication, or recognized adverse effect of either empagliflozin or sitagliptin. Neither SGLT2 inhibition (renal glucose/sodium handling, osmotic diuresis) nor DPP-4 inhibition (incretin-mediated insulin and glucagon regulation) has a plausible biological pathway to cause or prevent androgen-driven stromal/epithelial proliferation of the prostate. Empagliflozin's polyuria/nocturia may unmask lower urinary tract symptoms and prompt evaluation, but this reflects potential detection bias rather than a causal effect on prostatic hyperplasia, so the outcome satisfies all three NCO conditions.
Reasoning in all agents	Empagliflozin vs. sitagliptin	257012	Chronic sinusitis	31232	1	1	concordant		1	1		Chronic sinusitis is not an indication for empagliflozin or sitagliptin, nor is it a recognized contraindication or direct adverse effect of either medication. The mechanisms of action for these drugs—SGLT2 inhibition and DPP-4 inhibition—primarily modulate glucose homeostasis, renal function, and incretin activity, with no plausible biological pathway linking them to chronic inflammation or infection of the paranasal sinuses. While sitagliptin may increase the risk of acute upper respiratory tract infections, chronic sinusitis represents a distinct chronic inflammatory pathology that lacks a causal or pharmacodynamic relationship with these agents. Therefore, it meets all criteria for a valid negative control outcome.		Chronic sinusitis is not an indication, contraindication, or recognized adverse effect of either empagliflozin or sitagliptin. Empagliflozin acts via renal SGLT2 inhibition with glycosuria-related effects (genitourinary mycotic infections, volume depletion, ketoacidosis) and has no plausible pathway to chronic paranasal sinus inflammation. Sitagliptin's label mentions acute nasopharyngitis and upper respiratory infection, but chronic sinusitis is a distinct chronic inflammatory/structural condition with no established causal link to DPP-4 inhibition. Therefore it satisfies all three NCO conditions for both drugs.
Reasoning in all agents	Empagliflozin vs. sitagliptin	439708	Disorders of initiating and maintaining sleep	30593	1	0	discordant	0	0	0	not valid	This outcome violates condition 3 because empagliflozin’s mechanism of SGLT2 inhibition induces osmotic diuresis and increased urinary glucose excretion, which frequently causes nocturia. Nocturia is a well-established physiological consequence that directly disrupts sleep architecture and leads to disorders of initiating and maintaining sleep. Additionally, both medications carry a risk of hypoglycemia, which is another recognized pathway for sleep disruption. Consequently, a plausible causal relationship exists, disqualifying this outcome as a valid negative control.	I side with the first-pass LLM judgment. Empagliflozin’s SGLT2 inhibition induces osmotic diuresis and frequent nocturia, which directly disrupts sleep architecture and causally leads to disorders of initiating and maintaining sleep. Additionally, both medications carry a risk of hypoglycemia, a well-documented physiological trigger for sleep fragmentation and insomnia. CEM’s zero evidence count reflects incomplete database coverage rather than a true absence of association, as it fails to capture these established indirect pharmacological pathways.	Insomnia (disorders of initiating and maintaining sleep) fails condition 3 for empagliflozin: by inhibiting SGLT2 it causes osmotic diuresis with well-documented polyuria, pollakiuria and especially nocturia, a direct pharmacodynamic pathway by which it can fragment sleep and impair sleep maintenance. In addition, empagliflozin's treatment of heart failure (relief of orthopnea/paroxysmal nocturnal dyspnea) and of hyperglycemia-related nocturnal osmotic diuresis provides a plausible mechanism for modifying sleep in the opposite direction, so the drug-outcome association cannot be assumed null. Because at least one of the drugs has a biologically grounded causal link to the outcome, it is not a valid negative control outcome, regardless of sitagliptin's more neutral profile.
Reasoning in all agents	Empagliflozin vs. sitagliptin	433516	Duodenitis	29592	1	1	concordant		1	1		Duodenitis is an inflammatory condition of the duodenum typically driven by factors like H. pylori infection, NSAID use, or bile reflux, and it is not an indication for either empagliflozin or sitagliptin. Neither medication possesses a mechanism of action that targets duodenal tissue or alters mucosal integrity; empagliflozin primarily inhibits renal SGLT2 transporters to promote glucosuria, while sitagliptin blocks DPP-4 to modulate incretin hormones and glucose metabolism. Additionally, duodenitis is not a recognized adverse effect or contraindication for these drugs, and no pharmacokinetic or pharmacodynamic pathways link them to duodenal inflammation. Therefore, the outcome meets all criteria for a valid negative control outcome.		Duodenitis (most commonly caused by H. pylori infection, NSAID/alcohol injury, or Crohn disease) is not an indication for empagliflozin or sitagliptin, which are used for type 2 diabetes, heart failure, and chronic kidney disease. It is not listed as a contraindication or recognized adverse effect of either agent; the GI effects of these drugs (nausea, constipation, diarrhea, abdominal pain, pancreatitis with DPP-4 inhibitors) are distinct from inflammatory duodenal mucosal injury. Neither SGLT2 inhibition with urinary glucose excretion nor DPP-4 inhibition with increased incretin levels provides a plausible mechanistic pathway to cause or prevent duodenal mucosal inflammation, so all three NCO conditions are satisfied.
Reasoning in all agents	Empagliflozin vs. sitagliptin	134898	Non-toxic uninodular goiter	29009	1	1	concordant		1	1		Empagliflozin and sitagliptin primarily modulate renal glucose excretion and incretin hormone activity, respectively, without influencing thyroid hormone synthesis, TSH feedback loops, or thyroid follicular cell proliferation. Non-toxic uninodular goiter typically arises from iodine deficiency, autoimmune thyroiditis, or sporadic genetic factors, which are pathophysiologically distinct from the mechanisms of these antidiabetic agents. Therefore, the outcome is neither an indication, contraindication, nor known adverse effect of either drug, and lacks any biologically plausible causal relationship, making it a valid negative control outcome.		Non-toxic uninodular goiter is a benign thyroid nodular disease driven by iodine status, TSH stimulation, genetic and age-related factors, and is neither an indication nor a contraindication for empagliflozin or sitagliptin. Neither SGLT2 inhibition (renal glucose/sodium handling) nor DPP-4 inhibition (incretin-mediated glucose-dependent insulin and glucagon regulation) has a plausible pathway to cause or prevent benign thyroid nodule formation; the thyroid C-cell concerns associated with GLP-1 receptor agonists do not apply to DPP-4 inhibitors and concern medullary carcinoma, not non-toxic nodular goiter. It is also not a recognized adverse effect of either drug. Therefore it satisfies all three NCO conditions for both drugs.
Reasoning in all agents	Empagliflozin vs. sitagliptin	377910	Deviated nasal septum	28057	1	1	concordant		1	1	valid	Deviated nasal septum is a fixed structural abnormality of the nasal cartilage and bone, typically arising from congenital development or physical trauma. The pharmacological mechanisms of empagliflozin (SGLT2 inhibition) and sitagliptin (DPP-4 inhibition) target renal glucose reabsorption and incretin hormone degradation, respectively, with no biological pathway influencing craniofacial skeletal development or cartilage integrity. Consequently, these medications cannot cause or prevent this anatomical condition, satisfying all criteria for a valid negative control outcome.		Deviated nasal septum is an anatomic/structural condition of the nasal septum arising from congenital development or nasal trauma, and is not an indication, contraindication, or known adverse effect of empagliflozin or sitagliptin. Neither SGLT2 inhibition with its renal glucose/sodium excretion and hemodynamic effects nor DPP-4 inhibition with incretin-mediated glycemic effects has any plausible pathway to cause or prevent septal deviation. Although both drugs are associated with upper respiratory tract infection or nasopharyngitis, these mucosal/infectious events are mechanistically distinct from fixed cartilaginous/bony septal deviation. It therefore meets all three NCO conditions for both drugs.
Reasoning in all agents	Empagliflozin vs. sitagliptin	200763	Chronic hepatitis	27773	0	1	discordant	1	1	1	not valid	Chronic hepatitis is not an indication, contraindication, or known adverse effect of either empagliflozin or sitagliptin. The mechanisms of action for these drugs, SGLT2 inhibition and DPP-4 inhibition, respectively target renal glucose handling and incretin metabolism, with no biological pathway linking them to chronic liver inflammation or hepatocellular injury. While sitagliptin may rarely cause transient hepatic enzyme elevations, this does not constitute a causal relationship with chronic hepatitis, and neither drug is known to cause or prevent this condition. Thus, it meets all criteria for a valid negative control outcome.	I side with the first-pass LLM judgment. Chronic hepatitis is not an indication, contraindication, or established adverse effect of empagliflozin or sitagliptin, and neither drug's mechanism of action involves pathways that would causally induce chronic liver inflammation. The CEM's exclusion based on a single descendant spontaneous report signal is likely spurious and explainable by confounding by indication, as patients with type 2 diabetes have a high baseline prevalence of metabolic dysfunction-associated steatotic liver disease (MASLD) that can progress to chronic hepatitis independently of these medications. Therefore, the outcome meets all criteria for a valid negative control.	Chronic hepatitis (predominantly chronic viral hepatitis B/C or autoimmune hepatitis) is neither an indication nor a contraindication for empagliflozin or sitagliptin, and neither SGLT2 inhibition nor DPP-4 inhibition has a plausible mechanism for causing or preventing a chronic hepatitic process. Although sitagliptin can rarely cause transient hepatic enzyme elevations and acute drug-induced liver injury, this is an acute, idiosyncratic event distinct from chronic hepatitis, which is not a recognized effect of either agent. Empagliflozin's modest benefit in hepatic steatosis/NASH does not extend to chronic viral or autoimmune hepatitis. Therefore the outcome satisfies all three NCO conditions for both drugs.
Reasoning in all agents	Empagliflozin vs. sitagliptin	195306	Gastroduodenitis	27613	0	1	discordant	1	1	1	valid	Gastroduodenitis is an inflammatory condition of the stomach and duodenum, typically driven by factors such as H. pylori infection, NSAID use, or alcohol, and is neither an indication nor a recognized adverse effect of empagliflozin or sitagliptin. Empagliflozin functions via renal SGLT2 inhibition to promote glucosuria, while sitagliptin works by inhibiting DPP-4 to prolong incretin activity; neither pharmacological pathway directly impacts gastric or duodenal mucosal integrity or local inflammatory processes. Consequently, there is no plausible biological mechanism linking these medications to the development of gastroduodenitis, satisfying all criteria for a valid negative control outcome.	I side with the first-pass LLM judgment. Gastroduodenitis is neither an indication nor a recognized adverse effect of empagliflozin or sitagliptin, and neither drug's mechanism of action (SGLT2 inhibition or DPP-4 inhibition) involves pathways that would causally trigger gastric or duodenal mucosal inflammation. The CEM's rejection relies solely on parent/ancestor-level spontaneous report signals, which are highly susceptible to broad symptom coding and confounding by indication rather than reflecting a true biological association. Consequently, the outcome meets all criteria for a valid negative control.	Gastroduodenitis (typically driven by Helicobacter pylori infection, NSAID/alcohol exposure, or bile reflux) is not an indication for either empagliflozin or sitagliptin, both of which are used for glycemic control, cardiovascular, and renal outcomes. It is not listed as a contraindication or recognized adverse effect of either agent; their labeled GI effects are nonspecific symptoms (nausea, constipation, abdominal pain, diarrhea) and, for sitagliptin, pancreatitis, none of which constitute gastroduodenal mucosal inflammation. Neither SGLT2 inhibition with increased urinary glucose excretion nor DPP-4 inhibition with increased incretin levels provides a plausible mechanistic pathway to cause or prevent gastroduodenal inflammation. Therefore the outcome satisfies all three NCO conditions for both drugs.
Reasoning in all agents	Empagliflozin vs. sitagliptin	259848	Chronic rhinitis	25859	1	1	concordant		1	0	indeterminate	Chronic rhinitis is neither an indication nor a known adverse effect or contraindication for empagliflozin or sitagliptin. The pharmacological mechanisms of SGLT2 inhibition and DPP-4 inhibition primarily affect renal glucose reabsorption and incretin hormone degradation, respectively, without involving pathways that regulate nasal mucosal inflammation or upper respiratory immune responses. Consequently, there is no biological basis for a causal relationship between these medications and chronic rhinitis, satisfying all criteria for a valid negative control outcome.		Condition 2/3 fail for sitagliptin: upper respiratory tract infection and nasopharyngitis are well-documented, label-listed adverse reactions of DPP-4 inhibitors, and DPP-4 (CD26) inhibition reduces degradation of substance P and other neuropeptides in the airway mucosa, providing a biologically plausible mechanism for nasal/upper-airway inflammatory symptoms such as rhinitis. Chronic rhinitis therefore overlaps closely with a recognized drug-related upper respiratory effect rather than being causally independent. Although empagliflozin has no credible link to chronic rhinitis beyond a nonspecific URTI signal, an outcome must satisfy all conditions for every drug, so it is not a valid negative control outcome.
Reasoning in all agents	Empagliflozin vs. sitagliptin	4012113	Chronic viral hepatitis	25635	0	1	discordant	1	1	1		Chronic viral hepatitis is an infectious liver disease caused by persistent viral infection, which is unrelated to the pharmacological mechanisms of empagliflozin (SGLT2 inhibition affecting renal glucose and sodium handling) or sitagliptin (DPP-4 inhibition modulating incretin levels and glucose metabolism). Neither drug is indicated for, contraindicated in, or known to cause or prevent viral liver infections. There is no biological pathway through which these antidiabetic agents would influence viral replication, hepatic viral clearance, or susceptibility to chronic viral hepatitis, making it a valid negative control outcome.	I side with the first-pass LLM judgment. Chronic viral hepatitis is an infectious disease driven by persistent viral replication, and neither empagliflozin nor sitagliptin possesses a pharmacological mechanism, metabolic pathway, or clinical indication that would causally influence viral acquisition, persistence, or clearance. The single descendant-level spontaneous report signal flagged by CEM is highly likely attributable to confounding by indication or reporting bias, as patients with type 2 diabetes frequently undergo hepatic screening and may have coexisting liver conditions, but this does not establish a causal relationship. Consequently, the outcome satisfies all three negative control criteria.	Chronic viral hepatitis (HBV/HCV infection) is not an indication, contraindication, or recognized adverse effect of either empagliflozin or sitagliptin, both of which are indicated for type 2 diabetes and, for empagliflozin, heart failure and chronic kidney disease. Neither SGLT2 inhibition nor DPP-4 inhibition has a plausible mechanism for causing or preventing acquisition or chronicity of hepatitis B or C infection; sitagliptin's hepatic enzyme elevations are an idiosyncratic drug effect, not viral hepatitis. Chronic viral hepatitis is acquired through bloodborne/perinatal/sexual transmission that is unaffected by these agents, so it is commonly used as a negative control outcome in diabetes pharmacoepidemiology.
Reasoning in all agents	Empagliflozin vs. sitagliptin	4289526	Nonulcer dyspepsia	25395	1	0	discordant	0	0	0		Nonulcer dyspepsia is not a valid negative control outcome because it violates the condition requiring no causal relationship through the drug's mechanism of action. Sitagliptin inhibits DPP-4, which increases endogenous GLP-1 concentrations; elevated GLP-1 is known to delay gastric emptying and can directly provoke dyspeptic symptoms. Furthermore, both sitagliptin and empagliflozin are associated with gastrointestinal adverse effects like nausea, abdominal pain, and vomiting, which clinically and pathophysiologically overlap with nonulcer dyspepsia.	I side with the first-pass LLM judgment. Sitagliptin inhibits DPP-4, which increases active GLP-1 concentrations and physiologically delays gastric emptying, a well-established mechanism that can directly provoke dyspeptic symptoms. This plausible pharmacological pathway violates the requirement that a valid negative control outcome must have no causal relationship with the drug. The CEM's zero evidence count likely reflects incomplete database coverage or terminology mapping rather than a true absence of association, making it an unreliable indicator in this case.	Nonulcer (functional) dyspepsia is a symptom-defined upper GI diagnosis that overlaps directly with documented gastrointestinal adverse effects of both drugs. Sitagliptin, via DPP-4 inhibition and increased incretin (GLP-1/GIP) activity, slows gastric emptying and is labeled for nausea, abdominal pain, vomiting and constipation, and it can cause pancreatitis that presents as dyspeptic epigastric discomfort; empagliflozin likewise lists nausea and constipation. Because there is a plausible pharmacodynamic pathway by which these agents can produce the epigastric pain, fullness and early satiety that define nonulcer dyspepsia, condition 2 and 3 are violated. It is therefore not a valid negative control outcome.
Reasoning in all agents	Empagliflozin vs. sitagliptin	26711	Chronic pharyngitis	25005	1	0	discordant	0	0	0		Chronic pharyngitis involves inflammation of the pharynx, which is anatomically and pathophysiologically closely related to nasopharyngitis and upper respiratory tract infections. Sitagliptin is documented to increase the risk of upper respiratory tract infections and nasopharyngitis as adverse effects, potentially due to DPP-4 inhibition altering local immune responses and chemokine processing. This violates condition 2, as the outcome falls within the spectrum of a known adverse effect of sitagliptin rather than being completely independent of the drug. Consequently, it is not a valid NCO.	I side with the LLM judgment. Sitagliptin's DPP-4 inhibition is documented to increase susceptibility to upper respiratory tract infections and nasopharyngitis, which are explicitly listed as adverse effects. Chronic pharyngitis is anatomically and pathophysiologically contiguous with these conditions, creating a plausible biological pathway and potential for diagnostic coding overlap that violates the strict independence required for a negative control. The CEM's zero evidence count is insufficient to rule out this clinical and mechanistic relationship, and excluding the outcome prevents false-positive signals in bias calibration.	Condition 2 is violated for sitagliptin: nasopharyngitis and upper respiratory tract infection are well-documented labeled adverse events of DPP-4 inhibitors (plausibly via CD26/DPP-4-mediated immune modulation of the upper airway mucosa), and empagliflozin likewise lists upper respiratory tract infection as an adverse reaction. Chronic pharyngitis is clinically and diagnostically overlapping with these labeled pharyngeal/upper-airway infection events, so coded occurrences could reflect a true drug effect rather than only confounding. Because a biologically plausible drug-outcome pathway and labeled adverse-event overlap exist, the outcome is not a clean negative control.
Reasoning in all agents	Empagliflozin vs. sitagliptin	199866	Acute gastritis	24392	1	1	concordant		1	1	valid	Acute gastritis is not an indication, contraindication, or recognized adverse effect of either empagliflozin or sitagliptin. The pharmacological mechanisms of these agents—SGLT2 inhibition and DPP-4 inhibition—target renal glucose reabsorption and incretin hormone degradation, respectively, without any known biological pathway that would induce gastric mucosal inflammation or alter gastric acid secretion. Therefore, there is no causal relationship between these medications and the development of acute gastritis, satisfying all criteria for a valid negative control outcome.		Acute gastritis is neither an indication nor a contraindication for empagliflozin or sitagliptin, and it is not a recognized adverse effect on either label. Its pathophysiology (H. pylori infection, NSAID/alcohol-induced mucosal injury, bile reflux, stress) has no plausible link to SGLT2 inhibition with increased urinary glucose excretion or to DPP-4 inhibition and incretin-mediated glucose-dependent insulin secretion. While both agents can cause nonspecific GI symptoms such as nausea, constipation, or abdominal pain, neither produces gastric mucosal inflammation through any pharmacologic pathway, so acute gastritis meets all three NCO conditions.
Reasoning in all agents	Empagliflozin vs. sitagliptin	141825	Simple goiter	24203	1	1	concordant		1	1		Simple goiter is characterized by thyroid enlargement without functional abnormality, primarily driven by iodine deficiency, autoimmune factors, or dietary goitrogens, and is unrelated to glucose homeostasis or incretin signaling. Neither empagliflozin, which inhibits renal sodium-glucose cotransport, nor sitagliptin, which blocks dipeptidyl peptidase-4 to modulate incretin levels, interacts with thyroid hormone synthesis, iodine metabolism, or follicular cell growth pathways. Therefore, there is no biological mechanism linking these medications to the development or resolution of simple goiter, fulfilling all requirements for a valid negative control outcome.		Simple (non-toxic) goiter is driven by iodine deficiency, thyroid autoregulatory/TSH-mediated growth factors, and genetic susceptibility, and is neither an indication nor a contraindication for empagliflozin or sitagliptin. Neither SGLT2 inhibition (renal glucose/sodium handling) nor DPP-4 inhibition (incretin potentiation) has a plausible pharmacologic pathway to thyroid follicular hyperplasia; the DPP-4/GLP-1 class signal concerns C-cell (medullary) tumors in rodents, not simple goiter. No established adverse-effect or protective association exists, so all three NCO conditions are met for both drugs.
Reasoning in all agents	Empagliflozin vs. sitagliptin	23220	Chronic tonsillitis	23534	1	1	concordant		1	1		Chronic tonsillitis is a localized chronic inflammatory condition of the palatine tonsils, typically driven by recurrent infections or anatomical factors, and is not an indication for either empagliflozin or sitagliptin. Neither drug's mechanism of action involves pathways that would biologically cause or prevent tonsillar inflammation or infection, as SGLT2 inhibition primarily affects renal glucose and sodium handling while DPP-4 inhibition modulates incretin hormone degradation. Furthermore, chronic tonsillitis is not a known contraindication or established adverse effect of these medications, satisfying all criteria for a valid negative control outcome.		Chronic tonsillitis is neither an indication nor a contraindication for empagliflozin or sitagliptin, and it is not a recognized adverse effect of either agent. Empagliflozin's SGLT2-mediated glycosuria predisposes to genitourinary (not tonsillar) infections, and while sitagliptin labels list acute nasopharyngitis/URTI, chronic recurrent bacterial tonsillar inflammation is a distinct, largely anatomic/structural condition with no established pharmacodynamic link to DPP-4 inhibition. Thus no plausible causal pathway exists for either drug to cause or prevent chronic tonsillitis, making it an acceptable negative control outcome.
Reasoning in all agents	Empagliflozin vs. sitagliptin	4058494	Superficial injuries involving multiple body regions	23473	1	1	concordant		1	1		Superficial injuries involving multiple body regions are primarily caused by external traumatic events rather than internal physiological or pathological processes. Neither empagliflozin nor sitagliptin has a pharmacological mechanism that directly causes or prevents this type of trauma, nor is it an indication or recognized adverse effect. Although drug-induced volume depletion or hypoglycemia could theoretically increase fall risk, there is no established direct biological pathway linking these specific antidiabetic agents to this broad injury category, satisfying all criteria for a valid negative control outcome.		Superficial injuries involving multiple body regions are traumatic events that are neither an indication nor a contraindication for empagliflozin or sitagliptin, and neither drug is used to treat or prevent them. Neither SGLT2 inhibition nor DPP-4 inhibition has a pharmacologic pathway that produces cutaneous abrasions/contusions across multiple body sites; the listed adverse effects (genital mycotic infection, ketoacidosis, pancreatitis, arthralgia, hypersensitivity reactions) are unrelated to trauma. Although empagliflozin can rarely cause volume depletion or orthostatic hypotension, any link to incidental superficial trauma is remote and indirect rather than an established drug-induced outcome, so the event is acceptable as a negative control.
Reasoning in all agents	Empagliflozin vs. sitagliptin	4059290	Steatosis of liver	22832	0	0	concordant		0	0		Steatosis of liver violates condition 3 because empagliflozin has a well-established mechanistic pathway that actively reduces hepatic fat accumulation. SGLT2 inhibition improves systemic insulin sensitivity, promotes weight loss, and decreases de novo lipogenesis, which directly prevents or ameliorates non-alcoholic fatty liver disease. Because there is a clear pharmacological basis for the drug to prevent this outcome, it fails the requirement of having no causal relationship.		Hepatic steatosis (MASLD/NAFLD) is mechanistically linked to both drugs: empagliflozin reduces hepatic fat content via glycosuria-induced caloric loss, weight reduction, decreased insulin levels and enhanced fatty acid oxidation/ketogenesis, and SGLT2 inhibitors are actively studied and used off-label for MASLD with demonstrated reductions in liver fat and transaminases. Sitagliptin, through DPP-4 inhibition and incretin-mediated improvements in glycemic control and hepatic lipid handling, has likewise been investigated in NAFLD, and DPP-4 is highly expressed in hepatocytes and implicated in steatosis pathogenesis. Thus the outcome has a plausible biological/causal (preventive) relationship with the drugs via their mechanisms of action, violating condition 3, and it is effectively a shared comorbidity/target of type 2 diabetes therapy. It is therefore not a valid negative control outcome.
Reasoning in all agents	Empagliflozin vs. sitagliptin	196456	Gallstone	22812	0	1	discordant	1	1	0	not valid	Gallstones are not an indication, contraindication, or recognized adverse effect of either empagliflozin or sitagliptin. The pharmacological mechanisms of SGLT2 inhibition and DPP-4 inhibition do not involve pathways that directly alter biliary cholesterol saturation, bile acid metabolism, or gallbladder motility, which are the primary drivers of cholelithiasis pathophysiology. While underlying metabolic conditions like diabetes and obesity are established risk factors for gallstones, the drugs themselves lack a direct biological or pharmacodynamic basis to cause or prevent stone formation. Therefore, this outcome meets all criteria for a valid negative control outcome.	I side with the first-pass LLM judgment. The CEM's only evidence is a single ancestor-level spontaneous report signal, which is weak and highly explainable by confounding by indication, as diabetes and obesity are well-established risk factors for gallstones. Neither empagliflozin nor sitagliptin has a direct pharmacological mechanism that alters biliary cholesterol saturation, bile acid metabolism, or gallbladder motility to cause stone formation. Therefore, there is no causal relationship between these drugs and gallstones, satisfying all criteria for a valid negative control outcome.	Condition 3 (and arguably 2) is violated for sitagliptin: DPP-4 inhibition raises endogenous GLP-1/GIP levels, and incretin signaling delays gallbladder emptying and alters bile composition, a mechanism linked to cholelithiasis; meta-analyses of randomized trials (e.g., BMJ 2022) have reported increased gallbladder/biliary disease, including cholelithiasis and cholecystitis, with DPP-4 inhibitors. Empagliflozin also plausibly affects gallstone risk indirectly through caloric loss, weight reduction, and volume depletion/bile concentration, all recognized contributors to gallstone formation. Because a biologically plausible drug-outcome pathway exists for at least one of the drugs, gallstone cannot serve as a valid negative control outcome.
Reasoning in all agents	Empagliflozin vs. sitagliptin	201916	Ureteric stone	22596	1	0	discordant	0	0	0	not valid	Ureteric stone is not a valid negative control outcome because it violates the requirement of having no causal relationship with the drug. Empagliflozin, an SGLT2 inhibitor, induces osmotic diuresis and volume depletion, which reduces urine volume and increases the supersaturation of stone-forming solutes in the urinary tract. This pharmacodynamic effect establishes a plausible biological pathway for urolithiasis, meaning the outcome is mechanistically linked to the drug's action. Therefore, it fails to meet the strict criteria for a valid NCO.	I side with the first-pass LLM judgment. Empagliflozin’s SGLT2 inhibition induces osmotic diuresis and volume depletion, which reduces urine volume and alters urinary chemistry, establishing a plausible biological pathway for urolithiasis and ureteric stone formation. This mechanistic link violates the strict requirement that a valid negative control outcome must have no causal relationship with the drug. CEM’s zero evidence count likely reflects incomplete database coverage rather than a true absence of association, as pharmacological principles and clinical observations support the drug-outcome link.	Condition 3 is violated for empagliflozin: SGLT2 inhibition causes glycosuria with osmotic diuresis and alters urinary composition (increased urine volume, changes in urinary calcium, citrate, uric acid and pH), providing a direct pharmacodynamic pathway to modify urinary stone formation. Large observational analyses (e.g., SGLT2 inhibitors vs DPP-4 inhibitors such as sitagliptin) have reported a substantially lower incidence of nephrolithiasis/ureteric stones with SGLT2 inhibitors, and conversely volume depletion/dehydration listed as an adverse effect could promote stone formation. Because a biologically plausible and empirically supported causal relationship exists with at least one of the study drugs, ureteric stone cannot serve as a valid negative control outcome.
Reasoning in all agents	Empagliflozin vs. sitagliptin	24660	Acute tonsillitis	22058	1	1	concordant		1	0		Acute tonsillitis is a localized infectious or inflammatory condition of the palatine tonsils, primarily driven by viral or bacterial pathogens. Neither empagliflozin nor sitagliptin possesses a pharmacological mechanism that would biologically cause or prevent this specific condition, as their actions are restricted to renal glucose reabsorption and incretin hormone modulation, respectively. While sitagliptin is associated with general upper respiratory tract infections, there is no established immunological or pharmacokinetic pathway linking DPP-4 or SGLT2 inhibition to acute tonsillitis, and it is neither an indication nor a contraindication for these drugs. Therefore, it fulfills all criteria for a valid negative control outcome.		Condition 2 is violated: upper respiratory tract infection is a labeled adverse effect of both empagliflozin and sitagliptin, and sitagliptin additionally lists nasopharyngitis, with DPP-4 (CD26) inhibition providing a plausible immunomodulatory basis for increased upper airway infections. Acute tonsillitis is an upper respiratory tract infection and therefore falls within this recognized adverse-effect category rather than being clearly unrelated. Because a biologically plausible drug-outcome pathway exists, it cannot be considered free of causal relationship and is not a suitable negative control outcome.
Reasoning in all agents	Empagliflozin vs. sitagliptin	192367	Dysplasia of cervix	21878	1	1	concordant		1	1		Cervical dysplasia is primarily driven by persistent high-risk HPV infection and subsequent epithelial cellular changes, which are unrelated to systemic glucose regulation or renal tubular function. Neither empagliflozin, which inhibits renal glucose reabsorption, nor sitagliptin, which modulates incretin hormone activity, possesses a pharmacological mechanism that would influence cervical epithelial proliferation, HPV oncogenesis, or local cervical immunity. Therefore, there is no biological pathway through which these drugs could cause or prevent cervical dysplasia, satisfying all criteria for a valid negative control outcome.		Cervical dysplasia is a pre-malignant epithelial lesion driven almost entirely by persistent high-risk HPV infection, and it is neither an indication nor a contraindication for empagliflozin or sitagliptin. Neither SGLT2 inhibition with increased urinary glucose excretion nor DPP-4 inhibition with increased incretin signaling has a plausible pharmacodynamic or pharmacokinetic pathway to HPV acquisition, persistence, or cervical epithelial transformation. Although empagliflozin predisposes to genital mycotic infections and vaginitis, these are fungal/inflammatory conditions distinct from HPV-driven cervical intraepithelial neoplasia and do not establish a causal link. Thus all three NCO conditions are met for both drugs.
Reasoning in all agents	Empagliflozin vs. sitagliptin	194133	Low back pain	21844	1	0	discordant	0	0	0		Low back pain is explicitly listed as a known adverse effect of sitagliptin. This violates the second condition for a valid negative control outcome, which requires that the outcome not be a known adverse effect of any given drug. Clinical trial and post-marketing data for DPP-4 inhibitors also document musculoskeletal pain, including back pain, as a potential side effect. Therefore, it is not appropriate to use as a negative control outcome for these medications.	I side with the first-pass LLM judgment. The provided drug information explicitly lists back pain as a known adverse effect of sitagliptin, which directly violates the second condition for a valid negative control outcome. Although the CEM screen returned zero evidence, this is a false negative likely caused by incomplete database coverage or imperfect concept mapping. Because sitagliptin is documented to cause back pain, low back pain cannot be used as a valid negative control for this drug combination.	Sitagliptin's labeling lists back pain as a reported adverse reaction, and DPP-4 inhibitors are associated with severe, disabling arthralgia and musculoskeletal pain (including rhabdomyolysis and myalgia), providing a plausible drug-related pathway to low back pain. This violates condition 2 (known adverse effect) for sitagliptin, even though empagliflozin has no clear link beyond arthralgia. Therefore low back pain cannot be considered free of causal relationship with every given drug and is not a valid negative control outcome.
Reasoning in all agents	Empagliflozin vs. sitagliptin	374905	Non-organic sleep disorder	21747	1	1	concordant		1	0	not valid	Non-organic sleep disorders involve dysregulation of central nervous system pathways governing sleep-wake cycles, which are not targeted by the pharmacological mechanisms of empagliflozin (SGLT2 inhibition affecting renal glucose and sodium handling) or sitagliptin (DPP-4 inhibition modulating incretin hormones and glucose-dependent insulin secretion). Neither drug is indicated for, contraindicated in, or known to cause sleep disturbances, and there is no plausible biological pathway linking their metabolic or renal effects to the pathophysiology of non-organic sleep disorders. Thus, it satisfies all criteria for a valid negative control outcome.		Condition 3 is violated for empagliflozin: SGLT2 inhibition produces osmotic diuresis with well-documented polyuria and nocturia, which is a recognized pharmacologic pathway to disturbed and fragmented sleep, and in routine coding such drug-related insomnia is frequently captured under nonspecific insomnia/sleep-disorder codes rather than being cleanly separated as 'organic'. SGLT2 inhibitors have additionally been reported to affect sleep-disordered breathing via weight and volume reduction, giving a further plausible pharmacodynamic link. Although sitagliptin has no established relationship with sleep disturbance, a valid NCO must be unrelated to every drug in the comparison, so this outcome fails.
Reasoning in all agents	Empagliflozin vs. sitagliptin	260125	Acute bronchiolitis	21716	1	1	concordant		1	1		Acute bronchiolitis is primarily a viral lower respiratory tract infection with no known biological link to the mechanisms of SGLT2 inhibition or DPP-4 inhibition. Neither empagliflozin nor sitagliptin is indicated for, contraindicated in, or known to cause this condition, and their pharmacological pathways do not interact with viral pathogenesis or bronchiolar inflammation. Therefore, it satisfies all criteria for a valid negative control outcome.		Acute bronchiolitis is a viral lower respiratory tract infection predominantly of infants (typically RSV-mediated), and it is not an indication, contraindication, or recognized adverse effect of empagliflozin or sitagliptin, both of which are used in adults and children aged 10 years and older for glycemic/cardiorenal indications. Neither SGLT2 inhibition nor DPP-4 inhibition has a plausible pharmacologic pathway to cause or prevent bronchiolitis; although both labels list upper respiratory tract infection/nasopharyngitis, these are distinct upper-airway events and not acute bronchiolitis. Therefore the outcome satisfies all three NCO conditions for both drugs.
Reasoning in all agents	Empagliflozin vs. sitagliptin	75860	Constipation	21500	0	0	concordant		0	0		Constipation is explicitly listed as a known adverse effect for both empagliflozin and sitagliptin. This directly violates the second condition for a valid negative control outcome, which requires that the outcome must not be a known adverse effect of the drug. Consequently, it cannot serve as a valid negative control outcome for these medications.		Constipation is explicitly listed as an adverse effect in the labeling of both empagliflozin and sitagliptin, violating condition 2. Mechanistically, empagliflozin causes osmotic diuresis and volume depletion/dehydration, which can plausibly reduce stool water content and promote constipation, while DPP-4 inhibition by sitagliptin alters incretin (GLP-1/GIP) signaling that modulates gastrointestinal motility. Because a documented and biologically plausible drug-outcome relationship exists for both drugs, constipation cannot serve as a valid negative control outcome.
Reasoning in all agents	Empagliflozin vs. sitagliptin	78162	Peripheral vertigo	21468	1	1	concordant		1	1		Peripheral vertigo is a disorder of the inner ear and vestibular apparatus, which is not targeted by the mechanisms of empagliflozin (SGLT2 inhibition) or sitagliptin (DPP-4 inhibition). Although empagliflozin can cause volume depletion and orthostatic hypotension that may lead to hemodynamic dizziness, it does not affect vestibular function or cause peripheral vertigo. There is no established biological pathway, indication, or known adverse effect linking these drugs to inner ear pathology, satisfying all criteria for a valid negative control outcome.		Peripheral vertigo (e.g., BPPV, vestibular neuritis, Meniere disease) arises from inner-ear vestibular pathology and is neither an indication nor a contraindication for empagliflozin or sitagliptin. Neither SGLT2 inhibition with increased urinary glucose/sodium excretion nor DPP-4 inhibition with enhanced incretin signaling has a plausible pathway to labyrinthine or vestibular nerve dysfunction, and peripheral vertigo is not a recognized adverse effect of either agent. Although empagliflozin can cause volume depletion and orthostatic dizziness, that is a distinct, centrally/hemodynamically mediated symptom rather than true peripheral vestibular vertigo, so the outcome satisfies all three NCO conditions.
Reasoning in all agents	Empagliflozin vs. sitagliptin	439674	Chronic viral hepatitis B without delta-agent	21069	1	1	concordant		1	1		Chronic viral hepatitis B is a persistent viral infection driven by hepatitis B virus replication and host immune response, which is entirely unrelated to the glucose-regulating mechanisms of empagliflozin (SGLT2 inhibition) and sitagliptin (DPP-4 inhibition). Neither medication possesses antiviral properties, nor do they modulate the hepatic or immunological pathways that govern HBV infection, clearance, or chronicity. Consequently, there is no biological plausibility for a causal relationship between these drugs and the development or prevention of chronic hepatitis B, satisfying all criteria for a valid negative control outcome.		Chronic hepatitis B is a chronic infection caused by hepatitis B virus transmitted parenterally, sexually, or perinatally, and is neither an indication nor a contraindication for empagliflozin or sitagliptin. Neither SGLT2 inhibition nor DPP-4 inhibition has a plausible mechanism for causing or preventing acquisition or chronicity of HBV infection; sitagliptin's hepatic enzyme elevations and empagliflozin's genitourinary infections are mechanistically unrelated to chronic viral hepatitis B. Any observed association in diabetic cohorts would reflect shared risk factors or surveillance patterns rather than drug effects, which is precisely the residual confounding an NCO is meant to detect.
Reasoning in all agents	Empagliflozin vs. sitagliptin	77079	Spinal stenosis	20793	1	1	concordant		1	1		Spinal stenosis is a structural degenerative condition characterized by narrowing of the spinal canal, primarily driven by age-related osteophyte formation, disc degeneration, and ligamentous hypertrophy. Neither empagliflozin nor sitagliptin possesses a mechanism of action, metabolic pathway, or pharmacodynamic profile that influences spinal anatomy, bone remodeling, or connective tissue degeneration. Therefore, there is no biological basis for these glucose-lowering agents to cause, prevent, or treat spinal stenosis, satisfying all criteria for a valid negative control outcome.		Spinal stenosis is a chronic degenerative narrowing of the spinal canal caused by osteoarthritic facet hypertrophy, ligamentum flavum thickening, and disc degeneration, and it is not an indication for either empagliflozin or sitagliptin. It is not listed as a contraindication or recognized adverse effect of SGLT2 inhibition or DPP-4 inhibition; although sitagliptin can cause arthralgia and back pain and empagliflozin arthralgia, these are reversible symptomatic complaints rather than structural canal stenosis. Neither the glycosuric/hemodynamic mechanism of empagliflozin nor the incretin-mediated mechanism of sitagliptin provides a plausible pathway to cause or prevent degenerative spinal canal narrowing, so all three NCO conditions are satisfied.
Reasoning in all agents	Empagliflozin vs. sitagliptin	4285898	Polyp of colon	20464	0	1	discordant	1	1	1		Empagliflozin and sitagliptin primarily modulate renal glucose excretion and incretin hormone activity, respectively, without targeting molecular pathways involved in colonic epithelial cell proliferation or dysplasia. The pathophysiology of colon polyps is driven by genetic mutations, chronic mucosal inflammation, and dietary factors, none of which are directly influenced by the pharmacodynamic or pharmacokinetic properties of these medications. Therefore, there is no plausible biological mechanism linking these drugs to the development or prevention of colonic polyps, satisfying all criteria for a valid negative control outcome.	I side with the first-pass LLM judgment. There is no plausible pharmacological mechanism linking empagliflozin or sitagliptin to colonic epithelial proliferation or dysplasia, as their actions are confined to renal glucose handling and incretin modulation. The CEM's exclusion based on a single descendant-level spontaneous report is likely a false positive driven by confounding by indication, since type 2 diabetes patients frequently undergo colonoscopy screening and have distinct baseline gastrointestinal risks. Consequently, the outcome satisfies all negative control criteria.	Colonic polyps are neither an indication nor a contraindication for empagliflozin or sitagliptin, and they do not appear as labeled adverse effects of either agent. Neither SGLT2 inhibition (renal glucose/sodium handling, osmotic diuresis) nor DPP-4 inhibition (incretin-mediated glucose-dependent insulin secretion and glucagon suppression) has an established causal pathway to adenomatous or hyperplastic colonic polyp formation, and clinical/epidemiologic data have not demonstrated increased colorectal neoplasia with these drugs. Any apparent association would most plausibly reflect shared risk factors (obesity, diabetes) or differential colonoscopy screening rather than a drug effect, which is exactly the residual confounding/surveillance bias an NCO is meant to detect.
Reasoning in all agents	Empagliflozin vs. sitagliptin	436962	Insomnia	20274	1	1	concordant		1	0		Insomnia is neither an indication nor a recognized adverse effect or contraindication for empagliflozin or sitagliptin. Neither drug possesses a mechanism of action that interacts with central nervous system neurotransmitters, circadian regulators, or sleep-wake pathways, and neither significantly crosses the blood-brain barrier. Although empagliflozin can cause osmotic diuresis and nocturia, this represents an indirect mechanical disruption rather than a direct pharmacological or pathophysiological causal pathway for primary insomnia, and sitagliptin lacks any known effects on sleep regulation. Therefore, there is no biological basis for a causal relationship, satisfying all criteria for a valid negative control outcome.		Empagliflozin's SGLT2 inhibition produces osmotic diuresis with documented polyuria and nocturia, which provides a direct pharmacodynamic pathway to nocturnal awakenings and sleep disruption; genital mycotic infections/urinary symptoms and nocturnal hypoglycemia (when combined with insulin or sulfonylureas) further plausibly disturb sleep. Thus condition 3 (and arguably condition 2, as a drug-related adverse effect) is violated for empagliflozin. Although sitagliptin has no clear mechanistic link to insomnia, an outcome must satisfy all criteria for every drug, so insomnia is not a valid negative control outcome here.
Reasoning in all agents	Empagliflozin vs. sitagliptin	4102985	Nonorganic insomnia	20274	1	0	discordant	0	0	0	not valid	Nonorganic insomnia is not a valid negative control outcome because empagliflozin's mechanism of SGLT2 inhibition causes osmotic diuresis and increased urinary frequency, which commonly results in nocturia. Nocturia is a well-documented cause of sleep fragmentation and can directly lead to or worsen insomnia. Consequently, this outcome violates the requirement of having no causal relationship, as it can occur as an indirect adverse effect through the drug's pharmacodynamic pathway.	I side with the first-pass LLM judgment. Empagliflozin's SGLT2 inhibition induces osmotic diuresis and increased urinary frequency, which commonly causes nocturia and directly disrupts sleep continuity, establishing a plausible pharmacodynamic pathway to insomnia. This biological link violates the requirement that a valid negative control outcome must have no causal relationship with the drug. The CEM's null finding likely reflects incomplete evidence coverage or real-world coding practices rather than a true absence of association.	Condition 3 is violated for empagliflozin: SGLT2 inhibition produces osmotic diuresis with well-documented polyuria and nocturia, a direct pharmacodynamic pathway by which the drug can fragment sleep and precipitate or worsen insomnia complaints, which in routine coding are frequently captured under nonspecific insomnia codes. Hypoglycemia-related nocturnal awakenings when sitagliptin is combined with insulin or sulfonylureas provide an additional, though weaker, pathway. Because a plausible drug-induced mechanism exists for at least one of the drugs, insomnia cannot be assumed to be unaffected by exposure and is therefore not a valid negative control outcome.
Reasoning in all agents	Empagliflozin vs. sitagliptin	439743	Late effects of respiratory tuberculosis	20163	1	1	concordant		1	1	not valid	Late effects of respiratory tuberculosis are chronic pulmonary sequelae resulting from prior Mycobacterium tuberculosis infection and subsequent tissue remodeling, which are neither indications nor adverse effects of empagliflozin or sitagliptin. Mechanistically, SGLT2 inhibition primarily alters renal glucose and sodium handling, while DPP-4 inhibition modulates incretin hormone degradation; neither pathway directly influences mycobacterial virulence, host immune clearance of TB, or the fibrotic processes that cause late respiratory effects. Although underlying diabetes mellitus increases TB susceptibility, the specific pharmacological actions of these drugs do not establish a direct causal relationship with the development or prevention of TB sequelae. Thus, the outcome satisfies all criteria for a valid negative control outcome.		Late effects (sequelae) of respiratory tuberculosis are fibrotic/structural residua of a prior mycobacterial infection, and neither empagliflozin (SGLT2 inhibition with glycosuria and natriuresis) nor sitagliptin (DPP-4 inhibition increasing incretins) treats or prevents this condition, so it is not an indication. It is not listed as a contraindication or adverse effect of either agent; although both drugs are used in diabetes, a condition associated with tuberculosis risk, the association reflects the underlying disease rather than a drug mechanism, and DPP-4 inhibition has no established causal link to reactivation or post-TB structural sequelae. There is no plausible pharmacokinetic or pharmacodynamic pathway by which either drug could cause or prevent chronic post-tuberculous lung damage, making this a suitable negative control outcome.
Reasoning in all agents	Empagliflozin vs. sitagliptin	376382	Tension-type headache	19807	0	0	concordant		0	0		Violates condition 2, as headache is explicitly listed as a known adverse effect of sitagliptin. Additionally, empagliflozin's mechanism of SGLT2 inhibition causes osmotic diuresis and volume depletion, which are established physiological triggers for headaches. Therefore, the outcome has a known adverse effect relationship and a plausible mechanistic link, disqualifying it as a valid negative control outcome.		Headache is an explicitly labeled adverse reaction of sitagliptin, and drug-related headache would plausibly be coded as nonspecific/tension-type headache in claims or EHR data, violating condition 2. Empagliflozin also has a biologically plausible pathway to headache through osmotic diuresis, volume depletion, dehydration, and orthostatic hypotension. Because a known adverse-effect and mechanistic pathway exist for at least one of the drugs, the outcome cannot serve as a valid negative control.
Reasoning in all agents	Empagliflozin vs. sitagliptin	444367	Cholelithiasis without obstruction	19329	0	0	concordant		0	0		Empagliflozin induces caloric loss through urinary glucose excretion, resulting in weight loss and altered lipid metabolism. These physiological changes are well-established drivers of increased biliary cholesterol saturation and reduced gallbladder motility, creating a plausible biological pathway for cholelithiasis formation. Consequently, the outcome violates the requirement that a valid negative control must have no causal relationship or mechanistic basis for being caused by the drug.		Condition 3 (and arguably 2) is violated for sitagliptin: DPP-4 inhibition raises endogenous GLP-1/GIP levels, and incretin signaling inhibits gallbladder motility and cholecystokinin-mediated emptying, a mechanism causally implicated in gallstone formation (well documented for GLP-1 receptor agonists and reported in pharmacoepidemiologic analyses of incretin-based drugs and biliary disease). Empagliflozin additionally produces caloric loss and weight reduction, a recognized risk factor for cholesterol gallstone formation, providing a further plausible pathway. Because a biologically plausible drug-to-outcome pathway exists for at least one of the drugs, cholelithiasis cannot be assumed to be outcome-independent of exposure and is not a valid negative control outcome.
Reasoning in all agents	Empagliflozin vs. sitagliptin	381295	Senile cataract	18900	1	1	concordant		1	1	valid	Senile cataract is an age-related degenerative condition of the lens primarily driven by oxidative stress and protein aggregation, with no established biological link to SGLT2 or DPP-4 inhibition. Neither empagliflozin nor sitagliptin targets ocular tissues, and their mechanisms of action, metabolism, or pharmacokinetic pathways do not interact with lens physiology or cataractogenesis. Consequently, there is no plausible causal pathway for these medications to directly cause or prevent this outcome, satisfying all criteria for a valid negative control outcome.		Senile (age-related) cataract is neither an indication nor a contraindication for empagliflozin or sitagliptin, and it is not listed or recognized as an adverse effect of SGLT2 inhibition or DPP-4 inhibition. Neither the renal glucose-excretion/hemodynamic mechanism of empagliflozin nor the incretin-mediated mechanism of sitagliptin has an established pharmacologic pathway to cause or prevent lens opacification; age-related cataractogenesis is driven by cumulative oxidative and protein-aggregation changes with aging. Although severe chronic hyperglycemia can contribute to lens changes, no drug-specific causal effect on senile cataract has been demonstrated for either agent, so it functions appropriately as a negative control outcome.
Reasoning in all agents	Empagliflozin vs. sitagliptin	315078	Palpitations	18539	1	0	discordant	0	0	0	indeterminate	Palpitations are not a valid negative control outcome because they can manifest as a symptom of known adverse effects associated with these medications, such as volume depletion, hypotension, and hypoglycemia. Empagliflozin's SGLT2 inhibition induces osmotic diuresis and intravascular volume contraction, which frequently triggers reflex sympathetic activation and tachycardia that patients perceive as palpitations. Furthermore, hypoglycemia, a recognized adverse effect of both agents, commonly presents with adrenergic symptoms including palpitations. This establishes a plausible biological and clinical pathway linking the drugs to the outcome, violating the requirement for no causal relationship.	I side with the LLM judgment. Palpitations are a direct clinical manifestation of known adverse effects of these medications, particularly volume depletion, hypotension, and hypoglycemia. Empagliflozin's SGLT2 inhibition induces osmotic diuresis and intravascular volume contraction, which triggers reflex sympathetic activation and tachycardia that patients commonly perceive as palpitations. CEM incorrectly classified it as a candidate due to a lack of exact database matches, but this clear pharmacological pathway and symptom overlap definitively violate the requirement for no causal relationship.	Palpitations have a plausible causal pathway from both drugs. Empagliflozin's osmotic diuresis causes volume depletion, dehydration, hypotension and orthostatic hypotension, which can provoke reflex tachycardia and palpitations, and both agents can contribute to hypoglycemia (particularly combined with insulin or sulfonylureas), a classic adrenergic cause of palpitations. Sitagliptin is additionally associated with heart failure hospitalization and cardiac symptoms, further linking it to palpitations. Because condition 3 (and arguably condition 2) is violated, this is not a valid negative control outcome.
Reasoning in all agents	Empagliflozin vs. sitagliptin	40484028	Dental caries extending into dentin	18415	1	1	concordant		1	1		Dental caries is primarily caused by acid-producing oral bacteria metabolizing dietary carbohydrates, leading to progressive demineralization of enamel and dentin, and is driven by local factors like oral hygiene, diet, and salivary flow. Neither empagliflozin (an SGLT2 inhibitor) nor sitagliptin (a DPP-4 inhibitor) acts on physiological pathways that directly influence oral microbiota, salivary composition, or tooth mineralization. Furthermore, dental caries is not an indication, contraindication, or recognized adverse effect of either antidiabetic agent. Therefore, there is no plausible biological mechanism linking these medications to the development or prevention of this outcome, satisfying all criteria for a valid negative control outcome.		Dental caries extending into dentin is not an indication, contraindication, or recognized adverse effect of either empagliflozin or sitagliptin; neither label nor post-marketing experience links these agents to dental disease. Mechanistically, SGLT2 inhibition acts on renal glucose and sodium reabsorption and increases urinary (not salivary) glucose excretion, and DPP-4 inhibition acts on incretin-mediated glucose-dependent insulin and glucagon regulation, so neither provides a plausible pathway to altered cariogenic oral flora or enamel/dentin demineralization. Although empagliflozin can cause thirst/volume depletion, this is a transient hemodynamic effect without established xerostomia-mediated caries risk, and caries develops over long periods driven by diet, oral hygiene, and fluoride exposure. It therefore satisfies all three NCO conditions for both drugs.
Reasoning in all agents	Empagliflozin vs. sitagliptin	440448	Appendicitis	18319	1	1	concordant		1	1	valid	Appendicitis is an inflammatory condition of the appendix typically caused by luminal obstruction and subsequent bacterial overgrowth, which is pathophysiologically unrelated to glucose metabolism or incretin signaling. Neither empagliflozin (an SGLT2 inhibitor) nor sitagliptin (a DPP-4 inhibitor) has a mechanism of action that would influence appendiceal obstruction, local immune response, or bacterial flora in the appendix. Furthermore, appendicitis is not an indication, contraindication, or known adverse effect of either medication, satisfying all criteria for a valid negative control outcome.		Appendicitis is an acute obstructive/infectious inflammation of the vermiform appendix and is not an indication for either empagliflozin or sitagliptin, both of which are used for glycemic control, heart failure, and chronic kidney disease. It is not listed as a contraindication or recognized adverse effect of SGLT2 inhibition or DPP-4 inhibition; sitagliptin's known gastrointestinal risks (pancreatitis, abdominal pain, nausea) and empagliflozin's genitourinary/volume-related risks do not include appendiceal disease. There is no plausible pharmacodynamic or pharmacokinetic pathway by which increased urinary glucose excretion or incretin potentiation would cause or prevent appendiceal obstruction and inflammation, so all three conditions are met.
Reasoning in all agents	Empagliflozin vs. sitagliptin	192667	Atrophic gastritis	17908	0	1	discordant	1	1	1		Atrophic gastritis is a chronic inflammatory condition of the gastric mucosa primarily driven by Helicobacter pylori infection or autoimmune processes, with no known pathophysiological link to SGLT2 or DPP-4 inhibition. Neither empagliflozin nor sitagliptin is indicated for, contraindicated in, or known to cause this condition, and their mechanisms of action (renal glucose excretion and incretin modulation, respectively) do not involve pathways that would biologically influence gastric mucosal atrophy. Therefore, it satisfies all criteria for a valid negative control outcome.	I side with the first-pass LLM judgment. The CEM evidence consists solely of parent/ancestor-level spontaneous report signals, which are non-specific and likely reflect broader gastrointestinal complaints or confounding by indication rather than a true association with atrophic gastritis. Pharmacologically, neither SGLT2 nor DPP-4 inhibition involves pathways that affect gastric mucosal integrity, acid secretion, or the autoimmune/H. pylori-driven pathogenesis of atrophic gastritis, and neither drug lists it as an indication, contraindication, or adverse effect. Therefore, the outcome meets all criteria for a valid negative control.	Atrophic gastritis is a chronic histopathologic condition caused predominantly by Helicobacter pylori infection or autoimmune (anti-parietal cell/intrinsic factor) destruction of oxyntic mucosa, and is neither an indication nor a contraindication for empagliflozin or sitagliptin. Neither SGLT2 inhibition (renal glucose/sodium handling) nor DPP-4 inhibition (incretin-mediated glucose-dependent insulin secretion) has a plausible mechanistic pathway to gastric mucosal atrophy or intestinal metaplasia; documented GI adverse effects of these agents (nausea, constipation, diarrhea, pancreatitis) are functional or distinct entities. No causal relationship, protective or harmful, is supported by pharmacology or epidemiologic evidence, so it satisfies all three NCO conditions for both drugs.
Reasoning in all agents	Empagliflozin vs. sitagliptin	4310400	Acute appendicitis	17525	1	1	concordant		1	1		Acute appendicitis is an inflammatory condition of the appendix typically caused by luminal obstruction and subsequent bacterial overgrowth, which is unrelated to the pharmacological actions of empagliflozin or sitagliptin. Empagliflozin acts on renal SGLT2 transporters to promote glucosuria and natriuresis, while sitagliptin inhibits DPP-4 to modulate incretin levels and insulin secretion; neither mechanism influences appendiceal physiology or predisposes to appendiceal inflammation. Furthermore, acute appendicitis is not an indication, contraindication, or known adverse effect of either medication. Thus, it has no causal relationship with these drugs and serves as a valid negative control outcome.		Acute appendicitis is an acute obstructive/infectious inflammation of the appendix that is not an indication for either empagliflozin or sitagliptin, both of which are used for type 2 diabetes and (for empagliflozin) heart failure and chronic kidney disease. It is not listed as a contraindication or recognized adverse effect of either agent; sitagliptin's known gastrointestinal risks are pancreatitis and nonspecific abdominal symptoms, and empagliflozin's infectious risks are genitourinary (mycotic infections, UTI, Fournier gangrene), none of which share pathophysiology with appendiceal luminal obstruction. Neither SGLT2 inhibition with glycosuria/osmotic diuresis nor DPP-4 inhibition with increased incretin levels provides a plausible biological pathway to cause or prevent appendicitis. Therefore all three conditions are met for both drugs.
Reasoning in all agents	Empagliflozin vs. sitagliptin	440814	Torticollis	17460	1	1	concordant		1	1		Torticollis is a musculoskeletal or neurological condition characterized by abnormal neck muscle contraction or dystonia, which is not an indication for either empagliflozin or sitagliptin. Neither drug's mechanism of action (SGLT2 inhibition or DPP-4 inhibition) involves pathways that regulate muscle tone, neuromuscular transmission, or cervical spine anatomy, making a causal relationship biologically implausible. Furthermore, torticollis is not a recognized contraindication or adverse effect of these antidiabetic agents. Therefore, it satisfies all criteria for a valid negative control outcome.		Torticollis (cervical dystonia/wry neck) is neither an indication nor a contraindication for empagliflozin or sitagliptin, which are used for type 2 diabetes, heart failure, and chronic kidney disease. Neither SGLT2 inhibition with increased urinary glucose excretion nor DPP-4 inhibition with incretin potentiation has any plausible mechanism for producing cervical muscle dystonia; drug-induced torticollis is typically associated with dopamine-receptor antagonists, which these are not. The musculoskeletal adverse effects reported for these agents (arthralgia, myalgia, back pain) are distinct in mechanism and presentation from torticollis. Therefore it satisfies all three NCO conditions for both drugs.
Reasoning in all agents	Empagliflozin vs. sitagliptin	134668	Chronic maxillary sinusitis	17262	1	1	concordant		1	1	indeterminate	Chronic maxillary sinusitis is a localized chronic inflammatory condition of the paranasal sinuses, primarily driven by anatomical abnormalities, allergic rhinitis, or recurrent acute infections, with no established pathophysiological connection to glucose homeostasis or incretin signaling. Neither empagliflozin nor sitagliptin possesses a pharmacological mechanism that would biologically cause or prevent sinus inflammation, and the condition is neither an indication nor a recognized adverse effect of these agents. Consequently, it fulfills all requirements to serve as a valid negative control outcome.		Chronic maxillary sinusitis is not an indication, contraindication, or recognized adverse effect of either empagliflozin or sitagliptin. Although both labels list upper respiratory tract infection and (for sitagliptin) nasopharyngitis as adverse events, these are acute, nonspecific events and neither SGLT2 inhibition nor DPP-4 inhibition has an established mechanism causing chronic paranasal sinus inflammation. There is no plausible pharmacokinetic or pharmacodynamic pathway linking glucosuria or incretin potentiation to chronic maxillary sinusitis, so the outcome satisfies all three NCO conditions.
Reasoning in all agents	Empagliflozin vs. sitagliptin	45771090	Respiratory tuberculosis	17229	1	1	concordant		1	0		Empagliflozin and sitagliptin are antidiabetic agents that act via SGLT2 and DPP-4 inhibition, respectively, and do not modulate immune pathways relevant to mycobacterial defense. Respiratory tuberculosis is an infectious disease caused by Mycobacterium tuberculosis and is neither an indication nor a known adverse effect or contraindication for these medications. There is no established biological or pharmacological mechanism linking these drugs to the development or prevention of tuberculosis, satisfying all criteria for a valid negative control outcome.		Respiratory tuberculosis is not an indication or contraindication for either drug, but condition 3 is not satisfied. Both empagliflozin and sitagliptin lower glycemia, and hyperglycemia is a well-established driver of impaired innate/adaptive immunity and of active tuberculosis risk, so improved glycemic control provides a plausible pathway by which these agents could reduce TB incidence. In addition, DPP-4 (CD26) is a T-cell costimulatory molecule with immunomodulatory functions, and pharmacoepidemiologic studies have specifically examined (and debated) the association between DPP-4 inhibitors and active tuberculosis, indicating a biologically plausible drug-outcome link. Because a mechanistic pathway to the outcome cannot be excluded, it is not a clean negative control outcome.
Reasoning in all agents	Empagliflozin vs. sitagliptin	435796	Dehydration	17089	0	0	concordant		0	0		Dehydration violates condition 2 as it is a well-documented adverse effect of empagliflozin. The drug's SGLT2 inhibition mechanism induces osmotic diuresis and natriuresis, which directly leads to volume depletion and dehydration. Because a clear causal relationship exists between the drug and the outcome, it cannot serve as a valid negative control outcome.		Dehydration is an explicitly labeled adverse effect of empagliflozin and follows directly from its mechanism: SGLT2 inhibition causes osmotic diuresis and natriuresis, producing volume depletion, dehydration, hypotension, and syncope. This violates conditions 2 and 3 for empagliflozin, regardless of sitagliptin's comparatively neutral volume profile. Therefore dehydration cannot serve as a valid negative control outcome for this drug set.
Reasoning in all agents	Empagliflozin vs. sitagliptin	141249	Benign neoplasm of thyroid gland	16789	0	1	discordant	1	1	1		Empagliflozin and sitagliptin primarily target renal glucose reabsorption and incretin hormone degradation, respectively, without influencing thyroid hormone synthesis, TSH signaling, or thyroid follicular cell proliferation. Benign thyroid neoplasms develop through distinct pathophysiological mechanisms involving iodine homeostasis, radiation exposure, or specific genetic mutations that are unrelated to SGLT2 or DPP-4 pathways. Therefore, there is no biological basis for these medications to cause or prevent benign thyroid tumors, fulfilling all requirements for a valid negative control outcome.	I side with the first-pass LLM judgment. The CEM incorrectly excluded this outcome based solely on parent/ancestor-level spontaneous report signals, which are highly susceptible to confounding by indication and do not reflect a true causal link for benign thyroid neoplasms. Pharmacologically, neither SGLT2 inhibitors nor DPP-4 inhibitors influence thyroid hormone synthesis, TSH signaling, or follicular cell proliferation, and neither class carries clinical warnings for thyroid neoplasia. Therefore, the outcome meets all three criteria for a valid negative control.	Benign neoplasm of the thyroid gland (e.g., thyroid adenoma/nodule) is not an indication, contraindication, or labeled adverse effect of either empagliflozin or sitagliptin. Empagliflozin acts on renal SGLT2 to increase urinary glucose excretion, with no pathway affecting thyroid follicular cell proliferation; sitagliptin inhibits DPP-4 to raise endogenous incretin levels, and unlike GLP-1 receptor agonists it carries no thyroid C-cell tumor warning, and in any case C-cell lesions differ from benign follicular thyroid neoplasms. Thyroid nodules are common incidental findings driven by iodine status, age, sex, and imaging detection rather than glucose-lowering drug exposure. No plausible pharmacologic mechanism links either drug to this outcome, so all three NCO conditions are met.
Reasoning in all agents	Empagliflozin vs. sitagliptin	4134318	Fractured nasal bones	16509	0	1	discordant	1	1	1		Fractured nasal bones are almost exclusively caused by direct physical trauma and are not influenced by the pharmacological mechanisms of SGLT2 inhibitors like empagliflozin or DPP-4 inhibitors like sitagliptin. These drugs primarily modulate glucose homeostasis, renal hemodynamics, and incretin activity without affecting bone mineral density, structural integrity, or susceptibility to physical injury. Therefore, there is no biological or mechanistic basis for a causal relationship between these medications and nasal bone fractures, making it a valid negative control outcome.	I side with the LLM judgment. The CEM evidence consists solely of a single ancestor-level publication, which reflects a broad association with general fractures or trauma rather than a specific causal link to nasal bone fractures. Neither empagliflozin nor sitagliptin possesses a pharmacological mechanism that directly causes nasal bone fractures, and any indirect risk from drug-induced falls would not specifically target the nasal bones. Consequently, the CEM's strict exclusion rule is overly conservative here, and the outcome satisfies all criteria for a valid negative control.	Fractured nasal bones is a traumatic injury outcome that is not an indication, contraindication, or recognized adverse effect of either empagliflozin or sitagliptin. Neither SGLT2 inhibition nor DPP-4 inhibition has a plausible mechanistic pathway to nasal bone fracture; nasal bones are not an osteoporotic fracture site, and the bone mineral density/fracture signal seen with canagliflozin has not been established for empagliflozin. Although empagliflozin can cause volume depletion and syncope, nasal fractures arise predominantly from direct facial trauma (assault, sports, motor vehicle collisions) rather than from drug-related falls, so the link is too remote to invalidate it as a negative control.
Reasoning in all agents	Empagliflozin vs. sitagliptin	436070	Vitamin D deficiency	16317	1	1	concordant		1	1		Vitamin D deficiency is not an indication, contraindication, or recognized adverse effect of either empagliflozin or sitagliptin. Mechanistically, empagliflozin inhibits renal SGLT2 transporters to promote glucosuria and natriuresis, while sitagliptin blocks DPP-4 to enhance incretin activity; neither pharmacological pathway intersects with the cutaneous synthesis, gastrointestinal absorption, or hepatic and renal hydroxylation processes that regulate vitamin D metabolism. Consequently, there is no biological basis for a causal relationship between these medications and vitamin D deficiency, satisfying all criteria for a valid negative control outcome.		Vitamin D deficiency is neither an indication nor a contraindication for empagliflozin or sitagliptin, and it is not a recognized adverse effect of either agent. Its pathogenesis is driven by limited sun exposure, dietary intake, obesity, malabsorption, and skin pigmentation, none of which are influenced by SGLT2 inhibition or DPP-4 inhibition; SGLT2 inhibitors can transiently alter phosphate/FGF23 and 1,25-dihydroxyvitamin D, but this does not produce 25-hydroxyvitamin D deficiency as clinically diagnosed. Therefore there is no plausible causal pathway from either drug to the outcome, making it an acceptable negative control outcome.
Reasoning in all agents	Empagliflozin vs. sitagliptin	136661	Non-toxic nodular goiter	16276	1	1	concordant		1	1		Non-toxic nodular goiter is a thyroid condition characterized by follicular cell hyperplasia and nodule formation, typically driven by iodine deficiency, TSH stimulation, or genetic factors, with normal thyroid hormone levels. Neither empagliflozin (an SGLT2 inhibitor) nor sitagliptin (a DPP-4 inhibitor) has a mechanism of action that influences thyroid hormone synthesis, TSH regulation, or thyroid follicular cell proliferation. Consequently, there is no biological basis for these glucose-lowering agents to cause, prevent, or treat this thyroid condition, satisfying all criteria for a valid negative control outcome.		Non-toxic nodular goiter is a benign thyroid enlargement typically related to iodine status, genetic susceptibility, and age, and it is not an indication, contraindication, or recognized adverse effect of either empagliflozin or sitagliptin. Neither SGLT2 inhibition (renal glucose/sodium handling) nor DPP-4 inhibition (incretin potentiation) has a plausible mechanistic pathway to thyroid nodule formation; thyroid C-cell concerns are associated with GLP-1 receptor agonists, not DPP-4 inhibitors, and involve medullary thyroid carcinoma rather than non-toxic nodular goiter. Therefore the outcome meets all three NCO conditions for both drugs.
Reasoning in all agents	Empagliflozin vs. sitagliptin	136368	Non-toxic multinodular goiter	16276	1	1	concordant		1	1	indeterminate	Non-toxic multinodular goiter is a benign thyroid enlargement primarily driven by iodine availability, TSH stimulation, or genetic predisposition, with no established link to glucose-lowering therapies. Neither empagliflozin nor sitagliptin interacts with thyroid hormone synthesis, TSH regulation, or follicular cell proliferation through their respective SGLT2 or DPP-4 inhibition pathways. Therefore, the outcome is neither an indication nor an adverse effect of these medications, and there is no plausible biological mechanism connecting them, satisfying all criteria for a valid negative control outcome.		Non-toxic multinodular goiter is a benign, largely iodine- and genetically driven thyroid growth disorder that is neither an indication nor a contraindication for empagliflozin or sitagliptin, and it is not listed or recognized as an adverse effect of either agent. Empagliflozin's SGLT2-mediated glycosuria, natriuresis and hemodynamic effects have no plausible pathway to thyroid follicular nodule formation, and sitagliptin's DPP-4 inhibition with incretin enhancement acts on glucose-dependent insulin/glucagon secretion rather than TSH-driven thyroid proliferation (C-cell concerns pertain to GLP-1 receptor agonists and medullary, not nodular colloid, pathology). Therefore no causal relationship exists for either drug and the outcome satisfies all three NCO conditions.
Reasoning in all agents	Empagliflozin vs. sitagliptin	435082	Closed fracture of nasal bones	16251	0	1	discordant	1	1	1		Closed fracture of nasal bones is a traumatic injury primarily caused by direct physical impact to the face, rather than a metabolic or pharmacological process. Neither empagliflozin nor sitagliptin influences bone density, structural integrity, or trauma susceptibility through their respective mechanisms of SGLT2 inhibition or DPP-4 inhibition. Therefore, there is no biological plausibility or established causal pathway linking these antidiabetic medications to this specific traumatic outcome, making it a valid negative control outcome.	Siding with the LLM, this outcome is a valid negative control because the CEM's ancestor-level publication evidence likely reflects the known class association between SGLT2 inhibitors and lower limb fractures, which does not extend to traumatic nasal bone fractures. There is no pharmacological mechanism or biological pathway linking empagliflozin or sitagliptin to facial trauma or isolated nasal bone fragility. Consequently, the outcome meets all three conditions for a valid NCO, and the CEM's strict ancestor-level flag is appropriately overridden as it lacks specific mechanistic relevance.	Closed nasal bone fracture is a traumatic injury caused overwhelmingly by assault, sports, and accidental impact, and it is not an indication, contraindication, or labeled adverse effect of either empagliflozin or sitagliptin. Neither SGLT2 inhibition nor DPP-4 inhibition has a plausible pharmacologic pathway to facial trauma; the fracture signal noted with some SGLT2 inhibitors (e.g., canagliflozin) concerns low-trauma distal extremity fractures related to bone mineral density and volume depletion, not nasal bones. Although empagliflozin can cause orthostatic hypotension and syncope, any fall-related contribution to nasal fracture is speculative and not an established causal relationship. Therefore all three NCO conditions are satisfied for both drugs.
Reasoning in all agents	Empagliflozin vs. sitagliptin	260139	Acute bronchitis	16052	1	1	concordant		1	1		Acute bronchitis is an acute inflammatory condition of the lower airways typically caused by viral or bacterial infections. Neither empagliflozin nor sitagliptin is indicated for this condition, nor is it listed as a contraindication or known adverse effect. The pharmacological mechanisms of SGLT2 inhibition and DPP-4 inhibition primarily modulate glucose homeostasis, renal glucose excretion, and incretin activity, lacking any plausible biological pathway to directly cause or prevent lower respiratory tract inflammation. Consequently, acute bronchitis meets all criteria to serve as a valid negative control outcome for these drugs.		Acute bronchitis is a self-limited lower respiratory tract infection, almost always viral, and is neither an indication nor a contraindication for empagliflozin or sitagliptin. Neither SGLT2 inhibition (renal glucose/sodium excretion, osmotic diuresis) nor DPP-4 inhibition (incretin potentiation) has a plausible pathway for causing or preventing acute bronchitis; the labeled respiratory events for both agents are upper respiratory tract infection/nasopharyngitis, which are distinct entities and are generally regarded as non-causal background findings. It is therefore commonly and appropriately used as a negative control outcome in comparative studies of these antidiabetic drugs.
Reasoning in all agents	Empagliflozin vs. sitagliptin	4102631	Acute tubulointerstitial nephritis	16023	0	0	concordant		0	0		Acute tubulointerstitial nephritis violates condition 2 because it is a known adverse effect of sitagliptin. DPP-4 inhibitors, including sitagliptin, are clinically recognized to cause drug-induced acute interstitial nephritis, which is explicitly listed in the provided adverse effects. Because a direct causal relationship exists between the drug and the outcome, it cannot serve as a valid negative control outcome.		Acute tubulointerstitial nephritis is an explicitly labeled post-marketing adverse reaction of sitagliptin, and DPP-4 inhibitors are a recognized cause of drug-induced acute interstitial nephritis via hypersensitivity/immune-mediated mechanisms. Empagliflozin is also associated with acute kidney injury and hypersensitivity reactions, providing a further plausible pathway. Because the outcome violates condition 2 (known adverse effect) for sitagliptin, it cannot serve as a valid negative control outcome.
Reasoning in all agents	Empagliflozin vs. sitagliptin	135618	Pruritic rash	15697	0	0	concordant		0	0		Pruritic rash violates condition 2 because it is a known adverse effect of both empagliflozin and sitagliptin. Both medications explicitly list rash and pruritus among their documented adverse reactions, which can occur via hypersensitivity or idiosyncratic drug responses. Because a causal relationship exists, it fails to meet the criteria for a valid negative control outcome.		Pruritic rash violates condition 2 for both drugs. Empagliflozin labeling lists rash, urticaria, and hypersensitivity reactions (including pruritic cutaneous eruptions) as adverse effects, and SGLT2 inhibitors are associated with genital/cutaneous hypersensitivity skin reactions. Sitagliptin is likewise associated with rash, pruritus, urticaria, cutaneous vasculitis, Stevens-Johnson syndrome, and bullous pemphigoid, all of which can present as a pruritic rash. Therefore the outcome has a plausible causal relationship with both drugs and cannot serve as a negative control.
Reasoning in all agents	Empagliflozin vs. sitagliptin	193439	Benign neoplasm of body of uterus	15696	1	1	concordant		1	1		Benign neoplasms of the uterine body, such as leiomyomas, are primarily driven by estrogen and progesterone signaling and smooth muscle cell proliferation, which are not targeted by the mechanisms of action of empagliflozin or sitagliptin. Empagliflozin acts as an SGLT2 inhibitor affecting renal glucose and sodium handling, while sitagliptin inhibits DPP-4 to modulate incretin levels and glucose-dependent insulin secretion. Neither drug has a known pharmacological pathway that directly influences uterine tissue growth, hormone receptor activity, or the pathophysiology of benign uterine tumors, making this outcome a valid negative control.		Benign neoplasm of the body of the uterus (uterine leiomyoma/fibroid) is not an indication, contraindication, or recognized adverse effect of empagliflozin or sitagliptin. Neither SGLT2 inhibition with increased urinary glucose excretion nor DPP-4 inhibition with enhanced incretin signaling has a plausible mechanistic link to the estrogen/progesterone-driven proliferation of uterine smooth muscle that underlies fibroid development. Although obesity and diabetes are associated with fibroids, this reflects confounding by indication rather than a drug-caused effect, which is precisely what an NCO is meant to detect.
Reasoning in all agents	Empagliflozin vs. sitagliptin	376707	Acute conjunctivitis	15625	1	1	concordant		1	1	valid	Acute conjunctivitis is primarily an infectious or allergic inflammation of the conjunctiva and is not an indication, contraindication, or known adverse effect of either empagliflozin or sitagliptin. The mechanisms of action of these drugs—SGLT2 inhibition in the renal proximal tubule and DPP-4 inhibition affecting incretin metabolism—do not involve ocular tissues or pathways that would biologically cause or prevent conjunctival inflammation. Therefore, there is no plausible causal relationship, making it a valid negative control outcome.		Acute conjunctivitis is not an indication for empagliflozin or sitagliptin, which treat type 2 diabetes, heart failure, and chronic kidney disease, and it is not a contraindication or recognized adverse effect of either agent. Neither SGLT2 inhibition with increased urinary glucose excretion nor DPP-4 inhibition with enhanced incretin signaling has a plausible pharmacologic pathway to cause or prevent acute infectious or allergic conjunctivitis. Although both drugs can cause hypersensitivity reactions, these manifest as angioedema, rash, or urticaria rather than acute conjunctivitis, and diabetic eye complications involve the retina rather than the conjunctiva. Therefore the outcome satisfies all three NCO conditions for both drugs.
Reasoning in all agents	Empagliflozin vs. sitagliptin	74188	Closed fracture of rib	15563	0	0	concordant		0	0		Empagliflozin induces osmotic diuresis and volume depletion, which can lead to orthostatic hypotension and syncope. These pharmacodynamic effects increase the risk of falls, establishing a plausible biological pathway for the drug to cause traumatic injuries such as closed rib fractures. Because a causal relationship exists through this mechanism, the outcome violates the requirement for no causal link and is not a valid negative control outcome.		Condition 3 (and arguably condition 2) is violated for empagliflozin: SGLT2 inhibitors have a recognized biological pathway to fracture, including altered calcium–phosphate homeostasis (increased tubular phosphate reabsorption with rises in PTH and FGF-23, reduced bone mineral density) and an increased risk of falls secondary to osmotic diuresis, volume depletion, orthostatic hypotension and syncope, which are labeled adverse effects. Bone fracture is an explicitly labeled adverse reaction for the SGLT2 inhibitor class member canagliflozin, and fracture outcomes are routinely studied as potential drug effects rather than as negative controls in SGLT2 inhibitor safety research. Although sitagliptin has no established fracture relationship, the plausible causal pathway for empagliflozin alone disqualifies closed rib fracture as a valid negative control outcome.
Reasoning in all agents	Empagliflozin vs. sitagliptin	136788	Spinal stenosis of lumbar region	15535	1	1	concordant		1	1		Spinal stenosis of the lumbar region is a degenerative structural condition characterized by narrowing of the spinal canal, primarily driven by osteoarthritis, intervertebral disc degeneration, and ligamentous hypertrophy. Neither empagliflozin, which acts on renal sodium-glucose cotransporters to promote glucosuria and natriuresis, nor sitagliptin, which inhibits DPP-4 to modulate incretin hormone activity, possesses any pharmacological or metabolic pathway that influences spinal anatomy, disc integrity, or degenerative musculoskeletal processes. Therefore, the outcome is neither an indication nor an adverse effect of these medications, and there is no biological plausibility for a causal relationship, satisfying all criteria for a valid negative control outcome.		Lumbar spinal stenosis is a degenerative structural condition of the spine caused by disc degeneration, facet hypertrophy, and ligamentum flavum thickening, and it is neither an indication nor a contraindication for empagliflozin or sitagliptin. Although sitagliptin can cause arthralgia, myalgia, and back pain, these are reversible musculoskeletal symptoms without any mechanism for producing degenerative bony/ligamentous narrowing of the lumbar canal; similarly, SGLT2 inhibition has no plausible pathway to cause or prevent spinal canal stenosis. Any observed association in diabetic populations would reflect shared risk factors such as age and obesity rather than a drug effect, which is precisely the residual confounding an NCO is intended to detect. It therefore satisfies all three conditions for both drugs.
Reasoning in all agents	Empagliflozin vs. sitagliptin	200461	Endometriosis of uterus	15070	1	1	concordant		1	1		Empagliflozin and sitagliptin are antidiabetic medications that primarily modulate renal glucose handling and incretin hormone activity, respectively, without influencing estrogen signaling or endometrial tissue biology. Endometriosis is a chronic, hormone-dependent gynecological disorder whose pathophysiology is entirely distinct from the pharmacodynamic and pharmacokinetic pathways of SGLT2 and DPP-4 inhibition. Consequently, neither drug is indicated for, contraindicated in, or biologically capable of causing or preventing this condition, making it a valid negative control outcome.		Endometriosis of the uterus (adenomyosis/endometriosis) is an estrogen-dependent gynecologic condition that is not an indication, contraindication, or recognized adverse effect of either empagliflozin or sitagliptin. Neither SGLT2 inhibition with increased urinary glucose excretion nor DPP-4 inhibition with enhanced incretin signaling has a plausible mechanistic pathway to cause or prevent ectopic endometrial tissue implantation or growth. Genital mycotic infections from empagliflozin are superficial and unrelated to endometriosis pathogenesis. Thus the outcome meets all three NCO conditions for both drugs.
Reasoning in all agents	Empagliflozin vs. sitagliptin	4307774	Acute lower respiratory tract infection	14998	1	1	concordant		1	0		Empagliflozin and sitagliptin primarily modulate renal glucose reabsorption and incretin hormone activity, respectively, with no direct pharmacological or pharmacokinetic pathways that affect the lower respiratory tract or host defense against respiratory pathogens. Although upper respiratory tract infections are recognized adverse effects for both agents, acute lower respiratory tract infections lack a plausible biological mechanism or established clinical evidence of causality with these medications. Consequently, the outcome satisfies all criteria for a valid negative control outcome.		Condition 3 (and arguably 2) is violated for both drugs. Sitagliptin inhibits DPP-4/CD26, an immune co-stimulatory molecule on T cells, and respiratory tract infections (upper respiratory infection, nasopharyngitis) are labeled adverse effects, giving a plausible immunomodulatory pathway to lower respiratory infections such as pneumonia/bronchitis; bullous pemphigoid and hypersensitivity reactions requiring immunosuppression add further indirect risk. Empagliflozin, through volume depletion, ketoacidosis-related illness and especially its established reduction in heart failure decompensation and pulmonary congestion, has been associated in trial and observational data with altered risk (generally lower) of pneumonia and infection-related outcomes. Because a biologically plausible causal pathway to acute lower respiratory tract infection exists for both agents, it is not a valid negative control outcome.
Reasoning in all agents	Empagliflozin vs. sitagliptin	315296	Preinfarction syndrome	14995	0	0	concordant		0	0	not valid	Preinfarction syndrome is a cardiovascular condition closely related to unstable angina and impending myocardial infarction. Empagliflozin has well-established cardioprotective effects and is indicated to reduce cardiovascular death, with clinical evidence demonstrating a reduction in major adverse cardiovascular events including myocardial infarction. This violates condition 3, as the drug has a clear biological and clinical basis to prevent this outcome rather than having no causal relationship. Therefore, it is not a valid negative control outcome.		Preinfarction syndrome (unstable angina) is an acute coronary syndrome, i.e., a cardiovascular outcome directly within the causal pathway of empagliflozin, which is indicated to reduce cardiovascular death and events in type 2 diabetes with established cardiovascular disease and in heart failure, and which reduces preload/afterload and sympathetic activity—biologically plausible mechanisms for modifying myocardial ischemia. Sitagliptin likewise acts on glycemic control and has been evaluated for cardiovascular safety (TECOS), with heart failure listed as an adverse effect, so coronary events are not causally independent of the exposure. Because the outcome violates conditions 1 and 3 for empagliflozin (and is confounded by shared cardiometabolic pathways for both drugs), it cannot serve as a valid negative control outcome.
Reasoning in all agents	Empagliflozin vs. sitagliptin	133444	Thyroiditis	14768	0	1	discordant	1	1	1		Thyroiditis is an inflammatory condition of the thyroid gland, typically autoimmune or infectious in origin, and is not an indication for either empagliflozin or sitagliptin. Neither drug is known to cause thyroiditis as an adverse effect, nor is it a contraindication. Mechanistically, empagliflozin inhibits renal SGLT2 to promote glucosuria, while sitagliptin inhibits DPP-4 to prolong incretin activity; neither pathway involves thyroid hormone synthesis, regulation, or immune-mediated thyroid inflammation. Therefore, there is no biological basis for a causal relationship, making thyroiditis a valid negative control outcome.	I side with the first-pass LLM judgment. Neither empagliflozin nor sitagliptin has a known pharmacological mechanism, labeled adverse effect, or clinical indication related to thyroid inflammation, as SGLT2 and DPP-4 pathways do not interact with thyroid hormone synthesis or immune-mediated thyroid pathology. The CEM's exclusion relies solely on a single spontaneous report signal for a descendant concept, which is highly susceptible to confounding by indication and lacks corroborating evidence from product labels or publications. Without a plausible biological pathway or regulatory warning, this isolated signal does not violate the negative control criteria.	Thyroiditis is neither an indication nor a recognized contraindication or labeled adverse effect of empagliflozin or sitagliptin. SGLT2 inhibition acts on renal glucose/sodium handling and hemodynamics with no pathway affecting thyroid follicular inflammation or thyroid autoimmunity, and DPP-4 inhibition modulates incretin levels without any established causal link to thyroiditis (the recognized DPP-4 immune-mediated signal is bullous pemphigoid, not thyroid disease). Any observed association with autoimmune thyroiditis in diabetic populations reflects shared background risk/confounding rather than a drug effect, which is precisely what makes it suitable as a negative control outcome.
Reasoning in all agents	Empagliflozin vs. sitagliptin	4141028	Cervical disc disorder	14459	1	1	concordant		1	1		Cervical disc disorder involves structural degeneration or herniation of intervertebral discs in the neck, primarily driven by mechanical stress, aging, and genetic factors. Neither empagliflozin (an SGLT2 inhibitor) nor sitagliptin (a DPP-4 inhibitor) has a mechanism of action that influences spinal cartilage metabolism, disc integrity, or cervical biomechanics. Furthermore, cervical disc disorder is not an indication, contraindication, or known adverse effect of either medication. Thus, there is no biological or clinical basis for a causal relationship, making it a valid negative control outcome.		Cervical disc disorder is a degenerative musculoskeletal condition of the cervical spine driven by age-related disc desiccation and mechanical loading, and it is not an indication for empagliflozin (SGLT2 inhibition for glycemic control, heart failure, CKD) or sitagliptin (DPP-4 inhibition for type 2 diabetes). It is not a contraindication or a labeled adverse effect of either agent; although both drugs list arthralgia/back pain-type musculoskeletal complaints, these are nonspecific symptoms and do not include structural intervertebral disc herniation or degeneration. There is no plausible pharmacologic pathway by which increased urinary glucose excretion, osmotic diuresis, or incretin potentiation would cause or prevent cervical disc degeneration. Therefore it satisfies all three NCO conditions for both drugs.
Reasoning in all agents	Empagliflozin vs. sitagliptin	4079750	Osteoarthritis of knee	14381	1	1	concordant		1	1		Osteoarthritis of the knee is a degenerative joint condition primarily driven by mechanical stress, aging, and local tissue remodeling, with no established biological pathway linking it to SGLT2 inhibition or DPP-4 inhibition. Neither empagliflozin nor sitagliptin is indicated for, contraindicated in, or known to cause knee osteoarthritis, and their pharmacological mechanisms do not involve cartilage degradation or synovial inflammation. Therefore, the outcome satisfies all criteria for a valid negative control outcome.		Knee osteoarthritis is a chronic degenerative joint disease that is neither an indication nor a contraindication for empagliflozin or sitagliptin, and it is not a labeled adverse reaction of either agent. Although both drugs list arthralgia (and DPP-4 inhibitors carry a warning for severe joint pain), these are transient pain symptoms without a mechanism for inducing or preventing structural cartilage degeneration; the modest weight loss with SGLT2 inhibition is too small and too short-term to plausibly alter incident knee osteoarthritis. Neither SGLT2 inhibition nor incretin-mediated glucose-dependent insulin secretion has a pharmacodynamic pathway affecting osteoarthritis pathogenesis. It therefore satisfies all three NCO conditions for both drugs.
Reasoning in all agents	Empagliflozin vs. sitagliptin	137977	Jaundice	14284	0	0	concordant		0	0		Jaundice is a clinical manifestation of liver dysfunction or hyperbilirubinemia. Sitagliptin is associated with hepatic enzyme elevations and potential drug-induced liver injury, which can biologically lead to jaundice. This violates the requirement that a valid negative control outcome must not be a known adverse effect or have a causal relationship through the drug's metabolism or pharmacodynamics. Consequently, it is not a valid NCO for these medications.		Jaundice violates condition 2/3 for sitagliptin, which carries labeled hepatic enzyme elevations and post-marketing reports of drug-induced liver injury including cholestatic hepatitis, and which can also cause acute pancreatitis that may produce obstructive jaundice. Empagliflozin has likewise been associated with rare idiosyncratic hepatocellular injury (DILI) with elevated bilirubin. Because there is a plausible mechanistic and documented pathway by which these agents can cause hepatobiliary injury manifesting as jaundice, the outcome cannot be assumed causally inert and is therefore not a valid negative control outcome.
Reasoning in all agents	Empagliflozin vs. sitagliptin	253796	Pneumothorax	14164	1	1	concordant		1	1		Pneumothorax involves the accumulation of air in the pleural space, typically resulting from trauma, rupture of subpleural blebs, or underlying pulmonary diseases, and is not an indication for either empagliflozin or sitagliptin. Neither drug's mechanism of action (SGLT2 inhibition or DPP-4 inhibition) involves pathways that affect pleural integrity, lung parenchyma, or intrathoracic pressure, making a causal relationship biologically implausible. Furthermore, pneumothorax is not a known contraindication or adverse effect of these antidiabetic agents. Thus, it meets all criteria for a valid negative control outcome.		Pneumothorax is neither an indication nor a contraindication for empagliflozin or sitagliptin, and it is not a recognized adverse effect of either agent. There is no plausible mechanistic link: SGLT2 inhibition acts on renal glucose/sodium handling and hemodynamics, and DPP-4 inhibition acts on incretin-mediated glycemic control, neither of which affects pleural or alveolar integrity. Pneumothorax arises from rupture of alveolar/pleural blebs, trauma, or procedures, pathways unrelated to these drugs' pharmacology, making it a suitable negative control outcome.
Reasoning in all agents	Empagliflozin vs. sitagliptin	437915	Gastrointestinal mucositis	14066	0	1	discordant	1	1	0	valid	Gastrointestinal mucositis is primarily associated with cytotoxic chemotherapy or radiation therapy that damages rapidly dividing mucosal cells, and it is not an indication, contraindication, or known adverse effect of either empagliflozin or sitagliptin. Empagliflozin acts on renal SGLT2 transporters to increase glucosuria, while sitagliptin inhibits DPP-4 to modulate incretin levels; neither mechanism involves direct toxicity to or inflammation of the gastrointestinal mucosa. Consequently, there is no biological or pharmacological basis for these drugs to cause or prevent this outcome, satisfying all criteria for a valid negative control outcome.	I side with the first-pass LLM judgment. Gastrointestinal mucositis is classically caused by cytotoxic therapies that damage rapidly dividing mucosal cells, and neither SGLT2 inhibition nor DPP-4 inhibition involves direct mucosal toxicity or a plausible biological pathway to induce this condition. The CEM's exclusion was triggered by a single descendant-level spontaneous report, which is highly susceptible to reporting bias and confounding without any supporting product label or publication evidence. Given the complete absence of a mechanistic link or established clinical association, the outcome satisfies all criteria for a valid negative control.	Condition 2 is violated for sitagliptin: its labeling lists mouth ulceration and stomatitis as adverse reactions, and DPP-4 inhibitors are also linked to mucosal involvement in drug-induced bullous pemphigoid, providing a recognized mechanism for inflammatory/ulcerative lesions of the gastrointestinal (including oral) mucosa. Gastrointestinal mucositis therefore cannot be presumed causally unrelated to the exposure. Although empagliflozin has no plausible link to mucositis, a valid NCO must satisfy all conditions for every drug, so this outcome fails.
Reasoning in all agents	Empagliflozin vs. sitagliptin	4057513	Chronic superficial gastritis	14023	0	1	discordant	1	1	1	valid	Chronic superficial gastritis is an inflammatory condition of the gastric mucosa typically driven by factors such as H. pylori infection, NSAID use, or bile reflux, which are unrelated to the pharmacological actions of empagliflozin or sitagliptin. Empagliflozin primarily acts on renal SGLT2 transporters to promote glucosuria, while sitagliptin inhibits DPP-4 to modulate incretin levels, neither of which involves pathways that directly affect gastric mucosal integrity or inflammation. Consequently, there is no biological mechanism linking these medications to the development or prevention of chronic superficial gastritis, satisfying all criteria for a valid negative control outcome.	I side with the first-pass LLM judgment. Chronic superficial gastritis has no known causal relationship with empagliflozin or sitagliptin, as neither drug's mechanism of action involves gastric mucosal pathways or inflammatory processes. The CEM's exclusion is based solely on parent/ancestor-level spontaneous reports, which are highly susceptible to confounding by indication and reporting bias rather than true pharmacological causation. Given the absence of any biological plausibility, indication, or labeled adverse effect, the outcome meets all criteria for a valid negative control.	Chronic superficial gastritis is a chronic mucosal inflammatory condition driven predominantly by Helicobacter pylori infection, bile reflux, NSAIDs/alcohol, and is neither an indication nor a contraindication for empagliflozin or sitagliptin. Neither SGLT2 inhibition (glycosuria, natriuresis, hemodynamic effects) nor DPP-4 inhibition (incretin-mediated glucose-dependent insulin secretion) has a plausible mechanism for causing or preventing chronic gastric mucosal inflammation. The transient functional GI symptoms listed for these agents (nausea, constipation, abdominal pain) are distinct from a histologic/endoscopic diagnosis of chronic superficial gastritis. Therefore it satisfies all three NCO conditions for both drugs.
Reasoning in all agents	Empagliflozin vs. sitagliptin	201070	Cholelithiasis AND cholecystitis without obstruction	13413	0	0	concordant		0	0		This outcome violates condition 3, as it has a documented adverse effect and mechanistic relationship with empagliflozin. SGLT2 inhibitors are associated with an increased risk of cholelithiasis and cholecystitis through biological pathways including rapid weight loss, altered hepatic lipid metabolism that promotes biliary cholesterol supersaturation, and osmotic diuresis-induced volume depletion that reduces gallbladder motility. Because a clear biological basis exists for the drug to cause this outcome, it fails to meet the strict criteria for a valid negative control outcome.		Condition 3 (and arguably 2) is violated for both drugs. Empagliflozin produces caloric loss and weight reduction, and rapid weight loss is an established promoter of biliary cholesterol supersaturation and gallstone formation, giving a plausible biological pathway to cholelithiasis/cholecystitis. Sitagliptin raises endogenous GLP-1/GIP levels, and incretin-based therapies have been linked to impaired gallbladder motility and emptying, with meta-analyses and pharmacovigilance data reporting increased gallbladder and biliary disease (including cholelithiasis and cholecystitis) with incretin-based drugs. Because a mechanistic and empirical link exists for both agents, this outcome cannot serve as a valid negative control.
Reasoning in all agents	Empagliflozin vs. sitagliptin	192854	Intramural leiomyoma of uterus	13199	1	1	concordant		1	1		Intramural leiomyoma of the uterus is a benign smooth muscle tumor primarily driven by estrogen and progesterone signaling, which operates independently of glucose homeostasis and renal tubular function. Neither empagliflozin, an SGLT2 inhibitor, nor sitagliptin, a DPP-4 inhibitor, possesses pharmacological properties that interact with sex hormone receptors or influence uterine smooth muscle proliferation. Therefore, there is no biological mechanism or clinical evidence suggesting these drugs cause, prevent, or modify the risk of this condition, making it a valid negative control outcome.		Intramural uterine leiomyoma is an estrogen/progesterone-dependent benign smooth muscle tumor that is neither an indication nor a contraindication for empagliflozin or sitagliptin, and it is not a listed adverse effect of either agent. SGLT2 inhibition (renal glucose excretion, natriuresis, hemodynamic effects) and DPP-4 inhibition (incretin-mediated glucose-dependent insulin and glucagon modulation) have no plausible pharmacologic pathway to promote or prevent myometrial leiomyoma growth. Any observed association would most likely reflect shared risk factors such as obesity and diabetes rather than a drug effect, which is precisely the residual confounding an NCO is meant to detect.
Reasoning in all agents	Empagliflozin vs. sitagliptin	440329	Herpes zoster without complication	13151	1	0	discordant	0	0	1		Herpes zoster is not a valid negative control outcome for sitagliptin because it violates condition 3, which requires no causal relationship through the drug's mechanism of action. DPP-4 (CD26) is expressed on immune cells and regulates chemokine activity, and its inhibition has a plausible biological basis for altering immune surveillance, a pathway that epidemiological studies have linked to an increased risk of varicella-zoster virus reactivation. Therefore, the outcome cannot be considered free of causal or mechanistic association across all provided drugs.	I side with the first-pass LLM judgment. DPP-4 (CD26) is expressed on immune cells and regulates T-cell chemotaxis and immune surveillance, providing a plausible biological mechanism by which sitagliptin could increase the risk of varicella-zoster virus reactivation. The CEM's zero evidence counts are an artifact of the optimized_out=1 flag, indicating algorithmic filtering rather than a true absence of association. Consequently, the outcome violates condition 3 and cannot serve as a valid negative control.	Herpes zoster results from reactivation of latent varicella-zoster virus and is neither an indication nor a contraindication for empagliflozin or sitagliptin, and it appears on neither product's adverse-effect profile. Empagliflozin's SGLT2-mediated glycosuric, natriuretic and hemodynamic effects provide no plausible pathway to viral reactivation (its infectious risks are confined to genitourinary mycotic/bacterial infections). Although DPP-4 (CD26) is a T-cell surface marker, raising theoretical immunologic concern for sitagliptin, large cohort studies and meta-analyses have found no increased herpes zoster risk with DPP-4 inhibitors, and the outcome is commonly used as a negative control in diabetes pharmacoepidemiology. All three conditions are therefore satisfied for both drugs.
Reasoning in all agents	Empagliflozin vs. sitagliptin	75576	Irritable bowel syndrome	12861	1	1	concordant		1	1		Irritable bowel syndrome is a functional gastrointestinal disorder driven by visceral hypersensitivity and gut-brain axis dysregulation, which are not influenced by the renal SGLT2 inhibition of empagliflozin or the systemic DPP-4 inhibition of sitagliptin. Neither medication is indicated for, contraindicated in, or recognized to cause IBS, and their pharmacodynamic pathways lack a biological mechanism to alter the pathophysiology of this condition. Consequently, the outcome satisfies all criteria for a valid negative control outcome.		Irritable bowel syndrome is not an indication for empagliflozin or sitagliptin, as neither drug treats or prevents functional bowel disorders. It is not listed as a contraindication or recognized adverse reaction for either agent; although both can produce nonspecific GI symptoms (nausea, constipation, diarrhea), these are transient pharmacologic effects and do not constitute the chronic, centrally mediated visceral hypersensitivity/brain-gut dysregulation syndrome that defines IBS. Neither SGLT2 inhibition with increased urinary glucose excretion nor DPP-4 inhibition with modestly increased incretin levels has a demonstrated causal pathway to incident IBS, making it a reasonable negative control outcome.
Reasoning in all agents	Empagliflozin vs. sitagliptin	4191479	Allergic asthma	12853	1	1	concordant		1	1		Allergic asthma is an IgE-mediated inflammatory airway disease driven by mast cell degranulation and eosinophilic infiltration, which operates independently of the metabolic and renal pathways targeted by empagliflozin and sitagliptin. Empagliflozin acts via SGLT2 inhibition to promote glucosuria and natriuresis, while sitagliptin inhibits DPP-4 to enhance incretin activity and modulate glucose-dependent insulin secretion, neither of which influences allergic immune responses or bronchial hyperreactivity. Therefore, there is no biological mechanism or clinical evidence suggesting these drugs cause, prevent, or are indicated for allergic asthma, satisfying all criteria for a valid negative control outcome.		Allergic asthma is an IgE-mediated atopic airway disease that is neither an indication nor a contraindication for empagliflozin or sitagliptin, and it is not a recognized adverse effect of either agent. Neither SGLT2 inhibition (renal glucose/sodium handling, osmotic diuresis) nor DPP-4 inhibition (incretin-mediated, glucose-dependent insulin secretion) provides a plausible mechanism for inducing or preventing atopic sensitization and allergic bronchoconstriction; the labeled hypersensitivity events (anaphylaxis, angioedema, urticaria, rash) are acute drug reactions distinct from chronic allergic asthma. Any observed association would therefore reflect confounding (e.g., obesity, diabetes care-seeking) rather than a causal drug effect, which is precisely the property required of a negative control outcome.
Reasoning in all agents	Empagliflozin vs. sitagliptin	313217	Atrial fibrillation	12715	0	1	discordant	0	0	0	not valid	Atrial fibrillation is not an indication, contraindication, or known adverse effect of either empagliflozin or sitagliptin. Mechanistically, empagliflozin's SGLT2 inhibition primarily alters renal glucose and sodium handling, reducing cardiac preload and afterload, which is more likely to lower rather than increase arrhythmia risk. Sitagliptin's DPP-4 inhibition modulates incretin hormones to regulate glucose metabolism without directly affecting cardiac ion channels or atrial electrophysiology. Consequently, there is no established biological pathway for either medication to cause or prevent atrial fibrillation, fulfilling all requirements for a valid negative control outcome.	I side with the CEM verdict. Although the automated screen only detected ancestor-level evidence, empagliflozin’s mechanism of reducing cardiac preload and afterload directly decreases atrial stretch, which is a well-established pathophysiological driver of atrial fibrillation. This provides a clear biological basis for the drug to prevent the outcome, violating the strict requirement that a valid negative control must have no causal relationship (including preventive effects). The first-pass LLM incorrectly dismissed this indirect hemodynamic pathway, and given the potential for systematic bias, the outcome cannot be used as a negative control.	Atrial fibrillation violates condition 3 for empagliflozin: SGLT2 inhibitors reduce preload/afterload, left atrial pressure and volume, and attenuate atrial remodeling, and meta-analyses of cardiovascular outcome trials (e.g., EMPA-REG, DECLARE) show a reduced incidence of atrial fibrillation/atrial arrhythmias with SGLT2 inhibitors. There is also a plausible pathway via volume depletion and electrolyte shifts. For sitagliptin, DPP-4 inhibitors have been linked to heart failure hospitalization, which is strongly mechanistically and clinically intertwined with atrial fibrillation, further weakening the assumption of no causal relationship. Therefore atrial fibrillation cannot serve as a valid negative control outcome for these drugs.
Reasoning in all agents	Empagliflozin vs. sitagliptin	435656	Neonatal jaundice	12494	0	1	discordant	1	1	1		Neonatal jaundice is a condition specific to newborns involving impaired bilirubin metabolism or increased hemolysis, which is physiologically unrelated to the pharmacological targets of empagliflozin (SGLT2 inhibition) and sitagliptin (DPP-4 inhibition). Neither drug is indicated for, contraindicated in, or known to cause this condition, and their mechanisms of action do not intersect with bilirubin processing or neonatal hepatobiliary function. Furthermore, these medications are not prescribed during pregnancy or for neonates, eliminating any plausible biological pathway for a causal relationship. Thus, it satisfies all criteria for a valid negative control outcome.	I side with the first-pass LLM judgment. Neonatal jaundice is a newborn-specific condition driven by bilirubin metabolism immaturity or hemolysis, which has no plausible biological or pharmacological link to the mechanisms of empagliflozin (SGLT2 inhibition) or sitagliptin (DPP-4 inhibition). Neither drug is indicated for, contraindicated in, or known to cause this outcome, and they are not prescribed during pregnancy or for neonates. The CEM's exclusion relies solely on parent/ancestor-level spontaneous report signals, which lack specificity and do not override the complete absence of a causal pathway or clinical association.	Neonatal jaundice (physiologic/pathologic hyperbilirubinemia of the newborn, driven by immature hepatic UGT1A1 conjugation, hemolysis, ABO/Rh incompatibility, prematurity, and breastfeeding) is not an indication, contraindication, or recognized adverse effect of empagliflozin or sitagliptin, which are indicated for type 2 diabetes, heart failure, and CKD in adults and adolescents. Neither SGLT2 inhibition nor DPP-4 inhibition has any plausible pharmacodynamic or pharmacokinetic pathway affecting neonatal bilirubin production or conjugation, and these agents are not used in pregnancy or in neonates, so fetal/neonatal exposure is not an expected route of effect. Any association with maternal diabetes would reflect confounding by indication rather than a drug-mediated causal effect, which is precisely what an NCO is meant to detect. Therefore it satisfies all three conditions as a valid negative control outcome.
Reasoning in all agents	Empagliflozin vs. sitagliptin	4128914	Fracture of multiple ribs	12042	0	1	discordant	1	1	0		Fracture of multiple ribs is predominantly a high-energy traumatic injury rather than a spontaneous event driven by bone metabolism or drug-induced osteoporosis. Neither empagliflozin nor sitagliptin possesses a mechanism of action, pharmacokinetic pathway, or established adverse effect profile that biologically increases the risk of chest trauma or spontaneous multiple rib fractures. Although diabetes treatments may occasionally be linked to falls or generalized fracture risk in broad epidemiological analyses, there is no plausible biological pathway connecting these specific agents to multiple rib fractures. Consequently, the outcome satisfies all criteria for a valid negative control outcome.	I side with the first-pass LLM judgment. Although SGLT2 inhibitors carry a class-wide association with general bone fractures, fracture of multiple ribs is predominantly a high-energy traumatic injury with no established biological pathway linking empagliflozin or sitagliptin to spontaneous or drug-induced rib fractures. The CEM's exclusion is based solely on an ancestor-level publication match for broader fracture concepts, which does not constitute a specific mechanistic or labeled adverse effect for this precise outcome. Consequently, the outcome satisfies all negative control criteria.	Condition 2/3 is violated for empagliflozin: SGLT2 inhibitors carry a recognized class signal for bone fracture (most clearly demonstrated with canagliflozin, including effects on bone mineral density and calcium-phosphate handling), and empagliflozin's documented volume depletion, orthostatic hypotension, dehydration and syncope provide a direct mechanistic pathway to falls and consequent traumatic fractures, including rib fractures. Although sitagliptin has no established causal link to fractures, a valid NCO must be unrelated to every drug in the comparison. Because a plausible biological and fall-mediated pathway exists for empagliflozin, fracture of multiple ribs is not a valid negative control outcome.
Reasoning in all agents	Empagliflozin vs. sitagliptin	78273	Closed fracture of multiple ribs	11943	0	1	discordant	1	1	0		Closed fracture of multiple ribs is primarily caused by direct thoracic trauma, severe coughing, or underlying bone pathology, none of which are indications, contraindications, or recognized adverse effects of empagliflozin or sitagliptin. Neither drug influences bone metabolism, density, or structural integrity, and their pharmacological mechanisms (SGLT2 and DPP-4 inhibition) lack a biological pathway to cause rib fractures. Although empagliflozin can cause volume depletion and hypotension that may increase general fall risk, this does not specifically predispose patients to rib fractures, which typically require significant direct chest impact. Therefore, the outcome has no plausible causal relationship with either drug and satisfies all criteria for a valid negative control outcome.	I side with the first-pass LLM judgment. The CEM's exclusion relies solely on a single ancestor-level publication, which likely reflects broad fracture risks or trauma confounding in diabetic populations rather than a specific association with rib fractures. Neither empagliflozin nor sitagliptin has a known mechanism, labeled adverse effect, or indication related to rib fractures, and their pharmacological pathways do not biologically predispose patients to this specific traumatic injury. Consequently, the outcome meets all criteria for a valid negative control.	Condition 2/3 is violated for empagliflozin: SGLT2 inhibitors are associated with increased fracture risk, both through volume depletion, orthostatic hypotension and syncope that predispose to falls and traumatic fractures (including rib fractures), and through class-level effects on mineral metabolism (increased serum phosphate and PTH, reduced bone mineral density) that reduce skeletal integrity. Fracture risk has been a recognized safety signal for the SGLT2 inhibitor class (most prominently canagliflozin), so a plausible pharmacologic pathway to fracture exists. Although sitagliptin has no established relationship with fractures, an outcome must be unrelated to every drug in the comparison, so closed fracture of multiple ribs is not a valid negative control outcome here.
Reasoning in all agents	Empagliflozin vs. sitagliptin	256449	Bronchiectasis	11836	1	1	concordant		1	1		Bronchiectasis is a chronic structural lung disease characterized by irreversible bronchial dilation, typically resulting from recurrent infections, chronic inflammation, or genetic defects in mucociliary clearance. Neither empagliflozin (an SGLT2 inhibitor acting on renal glucose reabsorption) nor sitagliptin (a DPP-4 inhibitor modulating incretin levels) has a mechanism of action, metabolic pathway, or pharmacodynamic effect that could plausibly cause, prevent, or treat bronchial structural damage or chronic airway inflammation. Consequently, there is no biological basis for a causal relationship between these medications and bronchiectasis, satisfying all criteria for a valid negative control outcome.		Bronchiectasis is a chronic structural airway disease arising from recurrent infection, impaired mucociliary clearance, or conditions such as cystic fibrosis, immunodeficiency, and ABPA, and it is neither an indication nor a contraindication for empagliflozin or sitagliptin. Neither SGLT2 inhibition (renal glucose/sodium handling, osmotic diuresis) nor DPP-4 inhibition (incretin potentiation) provides a plausible mechanistic pathway for causing or preventing permanent bronchial dilatation; the labeled respiratory signals are limited to nonspecific upper respiratory tract infection and nasopharyngitis, which are not causes of bronchiectasis. Reported adverse effects of these agents (ketoacidosis, genital mycotic infections, pancreatitis, bullous pemphigoid, arthralgia) are unrelated to bronchiectasis pathophysiology. Therefore all three NCO conditions are satisfied for both drugs.
Reasoning in all agents	Empagliflozin vs. sitagliptin	81878	Benign paroxysmal positional vertigo	11570	1	1	concordant		1	1		Benign paroxysmal positional vertigo (BPPV) is a mechanical inner ear disorder caused by displaced otoconia in the semicircular canals, which is pathophysiologically unrelated to glucose metabolism or renal sodium handling. Neither empagliflozin nor sitagliptin has a mechanism of action, pharmacokinetic pathway, or known adverse effect profile that would causally influence otoconia displacement or inner ear function. Additionally, BPPV is neither an indication nor a contraindication for these medications. Therefore, it satisfies all criteria for a valid negative control outcome.		Benign paroxysmal positional vertigo is a mechanical inner-ear disorder caused by displacement of otoconia into the semicircular canals, and it is neither an indication nor a contraindication for empagliflozin or sitagliptin. Neither SGLT2 inhibition (renal glucose/sodium handling, osmotic diuresis) nor DPP-4 inhibition (incretin-mediated, glucose-dependent insulin and glucagon modulation) has any plausible pathway to canalithiasis or utricular otoconial degeneration. Although empagliflozin-induced volume depletion can produce orthostatic dizziness or syncope, this is pharmacologically and phenotypically distinct from positional vertigo of otolithic origin, and BPPV is not a labeled or recognized adverse effect of either agent. Therefore it satisfies all three NCO conditions for both drugs.
Reasoning in all agents	Empagliflozin vs. sitagliptin	4142875	Solitary nodule of lung	11529	0	1	discordant	1	1	1		Empagliflozin and sitagliptin are antidiabetic medications that primarily modulate glucose homeostasis through renal SGLT2 inhibition and pancreatic incretin preservation, respectively. There is no plausible biological mechanism, pharmacokinetic pathway, or pharmacodynamic effect linking these drugs to the pathogenesis of a solitary pulmonary nodule, which typically results from localized benign or malignant growths, granulomatous disease, or prior infections. Additionally, a solitary lung nodule is neither an indication nor a recognized contraindication or adverse effect of either agent. Consequently, the outcome satisfies all criteria for a valid negative control outcome.	I side with the first-pass LLM judgment. The CEM flag relies exclusively on parent/ancestor-level spontaneous report signals, which are overly broad and highly susceptible to confounding by indication (e.g., higher baseline rates of pulmonary findings in older diabetic populations) rather than indicating a true causal relationship. There is no established biological mechanism, pharmacokinetic pathway, or pharmacodynamic effect linking SGLT2 or DPP-4 inhibition to the pathogenesis of solitary pulmonary nodules, and the outcome is neither an indication nor a labeled adverse effect for either drug. Therefore, it meets all three criteria for a valid negative control outcome.	Solitary pulmonary nodule is an incidental radiographic finding usually reflecting granulomatous disease, infection, benign neoplasm, or early malignancy, and it is neither an indication nor a contraindication for empagliflozin or sitagliptin. Neither SGLT2 inhibition (renal glucose/sodium handling, osmotic diuresis) nor DPP-4 inhibition (incretin potentiation) has a plausible mechanism for causing or preventing pulmonary nodule formation, and no such signal appears in trial or pharmacovigilance data for either agent. Detection of such nodules is driven by imaging practice rather than drug exposure, making it susceptible to the same confounding/surveillance biases as the study exposure, which is desirable for a negative control. Therefore it satisfies all three NCO conditions for both drugs.
Reasoning in all agents	Empagliflozin vs. sitagliptin	198809	Acute cholecystitis	11372	0	0	concordant		0	0		Acute cholecystitis is not a valid negative control outcome because it violates condition 3 by having a known mechanistic and adverse effect relationship with empagliflozin. SGLT2 inhibitors alter hepatic and biliary cholesterol metabolism, increasing cholesterol excretion into bile and promoting gallstone formation, which is a direct pathophysiological precursor to acute cholecystitis. This established biological pathway and associated clinical risk disqualify the outcome as a negative control.		Condition 3 (and arguably 2) is violated for sitagliptin: DPP-4 inhibition raises endogenous GLP-1/GIP levels, and GLP-1 receptor activation inhibits gallbladder motility and emptying, promoting biliary sludge/stone formation; a BMJ 2022 systematic review and meta-analysis of randomized and observational data found DPP-4 inhibitors associated with an increased risk of cholecystitis. Thus there is a plausible and empirically supported causal pathway linking the exposure to acute cholecystitis. Empagliflozin-induced weight loss could also theoretically favor gallstone formation, further weakening the outcome's suitability as a negative control.
Reasoning in all agents	Empagliflozin vs. sitagliptin	432923	Subarachnoid hemorrhage	11349	1	1	concordant		1	0		Subarachnoid hemorrhage is neither an indication nor a known adverse effect or contraindication for empagliflozin or sitagliptin. The pharmacological mechanisms of these agents (SGLT2 inhibition and DPP-4 inhibition) primarily influence glucose metabolism, renal hemodynamics, and incretin activity, without affecting coagulation cascades, platelet function, or cerebral vascular integrity. Given that subarachnoid hemorrhage typically results from ruptured intracranial aneurysms or trauma, there is no plausible biological pathway linking these antidiabetic medications to this specific bleeding event, satisfying all criteria for a valid negative control outcome.		Subarachnoid hemorrhage is a cerebrovascular/hemodynamic event that is plausibly linked to empagliflozin's pharmacodynamics: SGLT2 inhibition produces osmotic diuresis, volume depletion, and a sustained reduction in systolic blood pressure, and blood pressure is the dominant modifiable determinant of aneurysmal rupture, so there is a biological basis for the drug to influence hemorrhagic stroke risk (condition 3 violated). Empagliflozin is also indicated for reduction of cardiovascular death and is studied for cerebrovascular endpoints, making stroke subtypes outcomes of interest rather than events known a priori to be unrelated. Although sitagliptin has little plausible link to subarachnoid hemorrhage, failure of the criterion for even one drug disqualifies the outcome as a negative control.
Reasoning in all agents	Empagliflozin vs. sitagliptin	201612	Alcoholic liver damage	11333	0	1	discordant	1	1	1		Alcoholic liver damage is specifically caused by chronic excessive ethanol consumption and its toxic metabolites, which has no biological link to the mechanisms of empagliflozin (SGLT2 inhibition) or sitagliptin (DPP-4 inhibition). Neither drug is indicated for, contraindicated in, or known to cause this condition, and their pharmacokinetic or pharmacodynamic profiles do not predispose patients to alcohol-induced hepatotoxicity. Therefore, it satisfies all criteria for a valid negative control outcome.	I side with the first-pass LLM judgment. Alcoholic liver damage is specifically caused by chronic ethanol consumption and its toxic metabolites, with no plausible biological or pharmacological pathway linking it to SGLT2 inhibition (empagliflozin) or DPP-4 inhibition (sitagliptin). The CEM's exclusion is based solely on ancestor-level matches to broad concepts like general liver injury or drug-induced hepatotoxicity, which do not apply to this alcohol-specific condition. Since there is no causal relationship, indication, or contraindication, it satisfies all criteria for a valid negative control outcome.	Alcoholic liver damage is caused by chronic ethanol exposure and is neither an indication nor a contraindication for empagliflozin or sitagliptin, which are used for type 2 diabetes, heart failure, and chronic kidney disease. Neither SGLT2 inhibition nor DPP-4 inhibition alters ethanol metabolism or the pathogenesis of alcohol-induced hepatic injury; although SGLT2 inhibitors may improve metabolic (non-alcoholic) steatosis, this is a distinct entity from alcohol-induced liver damage. Sitagliptin can rarely cause hepatic enzyme elevations, but this is not alcoholic liver disease and does not provide a causal pathway to the outcome. Therefore the outcome satisfies all three NCO conditions for both drugs.
Reasoning in all agents	Empagliflozin vs. sitagliptin	4170770	Epidermoid cyst	11285	1	1	concordant		1	1	valid	Epidermoid cysts are benign skin lesions resulting from follicular occlusion or epidermal cell proliferation, with no pathophysiological link to the mechanisms of SGLT2 or DPP-4 inhibition. Neither empagliflozin nor sitagliptin is indicated for, contraindicated in, or known to cause this dermatological condition. Furthermore, the pharmacological actions of these antidiabetic agents on renal glucose reabsorption and incretin metabolism do not biologically influence keratinocyte behavior or dermal cyst formation. Therefore, the outcome satisfies all criteria for a valid negative control outcome.		Epidermoid cyst is a benign keratin-filled cutaneous cyst arising from occluded pilosebaceous follicles or traumatic epidermal implantation, and it is neither an indication nor a contraindication for empagliflozin or sitagliptin. Neither SGLT2 inhibition with increased urinary glucose excretion nor DPP-4 inhibition with enhanced incretin signaling has any plausible mechanistic link to follicular infundibular cyst formation; the dermatologic adverse effects of these agents (genital mycotic infection, rash, urticaria, bullous pemphigoid) are mechanistically distinct from epidermoid cysts. No pharmacokinetic or pharmacodynamic pathway connects either drug to this outcome, so all three NCO conditions are satisfied.
Reasoning in all agents	Empagliflozin vs. sitagliptin	375806	Idiopathic peripheral neuropathy	11182	1	1	concordant		1	0		Empagliflozin and sitagliptin exert their therapeutic effects through SGLT2-mediated renal glucose excretion and DPP-4-mediated incretin modulation, respectively, neither of which involves peripheral nerve physiology or pathophysiology. There is no established biological mechanism, pharmacokinetic interaction, or clinical evidence suggesting these drugs cause or prevent idiopathic peripheral neuropathy. Additionally, the condition is not an indication, contraindication, or known adverse effect of either medication, satisfying all criteria for a valid negative control outcome.		Both empagliflozin and sitagliptin are glucose-lowering agents used in type 2 diabetes, and peripheral neuropathy is a major microvascular complication whose incidence and progression are directly modified by glycemic control; there is therefore a plausible pharmacodynamic pathway by which these drugs could reduce (or, via differential glycemic efficacy, differentially affect) neuropathy risk. The 'idiopathic' qualifier does not reliably remove this link in diabetic populations, where diabetic polyneuropathy is frequently coded as unspecified/idiopathic peripheral neuropathy, creating outcome misclassification that reintroduces a true drug-outcome association. In addition, incretin-based and SGLT2-inhibitor therapies have been investigated for putative neuroprotective effects on peripheral nerve function, further undermining the required absence of any biological relationship. Condition 3 (and arguably condition 1, as it is a complication of the treated disease) is violated, so this is not a valid negative control outcome.
Reasoning in all agents	Empagliflozin vs. sitagliptin	444078	Inflammation of cervix	11119	0	1	discordant	0	0	0		Empagliflozin and sitagliptin are antidiabetic agents that act via SGLT2 and DPP-4 inhibition, respectively, and neither possesses a biological mechanism that would cause inflammation of the cervix. Although empagliflozin increases the risk of vulvovaginal candidiasis and urinary tract infections through glucosuria, cervicitis is primarily driven by specific sexually transmitted pathogens or bacterial vaginosis and lacks a direct pharmacological or metabolic link to these drugs. Consequently, the outcome is not an indication, contraindication, or known adverse effect, and it meets all criteria for a valid negative control outcome.	I side with the CEM verdict because it identified an exact product label match, and SGLT2 inhibitors like empagliflozin are well-documented to cause genital mycotic infections and inflammation through glucosuria-induced alterations in the genital microbiome, which can clinically involve the cervix. This violates condition 2 (known adverse effect) and condition 3 (plausible biological pathway). The first-pass LLM was incorrect because it narrowly focused on sexually transmitted etiologies of cervicitis and overlooked the established class effect of SGLT2 inhibitors on genital tract inflammation, as well as the explicit label evidence.	Condition 3 (and arguably 2) is violated for empagliflozin: by inhibiting SGLT2 it causes marked glycosuria, which creates a glucose-rich genitourinary environment that predisposes to genital mycotic and bacterial infections, with vulvovaginitis/vulvovaginal candidiasis and even necrotizing perineal infection as labeled adverse effects. Cervicitis (inflammation of the cervix) lies on this same infectious/inflammatory continuum of the lower female genital tract and can plausibly be caused or coded as part of SGLT2 inhibitor-associated genital infections. Although sitagliptin has no comparable pathway, a valid NCO must be unrelated to every drug, so this outcome fails.
Reasoning in all agents	Empagliflozin vs. sitagliptin	260134	Croup	11114	1	1	concordant		1	1	indeterminate	Croup is an acute viral laryngotracheobronchitis primarily caused by pathogens like parainfluenza virus, and its pathophysiology involves localized airway inflammation unrelated to glucose metabolism or incretin signaling. Neither empagliflozin nor sitagliptin is indicated for, contraindicated in, or known to cause croup, and their mechanisms of action (SGLT2 and DPP-4 inhibition) lack any biological pathway that would influence viral susceptibility or laryngeal/tracheal inflammation. Consequently, the outcome satisfies all criteria for a valid negative control outcome.		Croup (acute laryngotracheobronchitis) is a viral upper airway infection occurring almost exclusively in young children, and it is neither an indication nor a contraindication for empagliflozin or sitagliptin, which are used in adult type 2 diabetes, heart failure, and chronic kidney disease. Neither SGLT2 inhibition nor DPP-4 inhibition has a plausible mechanistic pathway to cause or prevent croup; although both labels list nonspecific upper respiratory tract infection/nasopharyngitis, this does not extend to the pediatric subglottic viral syndrome of croup, and these agents are not used in the affected age group. There is no pharmacokinetic or pharmacodynamic basis linking either drug to croup, so it satisfies all three NCO conditions.
Reasoning in all agents	Empagliflozin vs. sitagliptin	443785	Calculus of gallbladder with cholecystitis	11109	0	0	concordant		0	0		This outcome violates condition 2, as empagliflozin is associated with an increased risk of gallbladder disease, including cholelithiasis and cholecystitis, as a known adverse effect. The biological mechanism involves SGLT2 inhibition altering lipid metabolism, which increases biliary cholesterol saturation and may reduce gallbladder motility. Because a recognized adverse effect and plausible mechanistic pathway exist, the outcome cannot serve as a valid negative control.		Condition 3 (and arguably 2) is violated for sitagliptin: DPP-4 inhibition raises endogenous GLP-1/GIP levels, and incretin signaling delays gallbladder emptying and reduces cholecystokinin-mediated contractility, providing a direct biological pathway to biliary stasis, gallstone formation and cholecystitis; meta-analyses and pharmacovigilance analyses of incretin-based drugs, including DPP-4 inhibitors, have reported signals for gallbladder and biliary disease. Empagliflozin also carries plausible mechanisms (weight loss and osmotic diuresis/volume depletion promoting biliary sludge and gallstone formation). Because a credible mechanistic and epidemiologic link to gallstone disease with cholecystitis exists for at least one of the drugs, this outcome cannot serve as a valid negative control.
Reasoning in all agents	Empagliflozin vs. sitagliptin	140641	Verruca vulgaris	11096	1	1	concordant		1	1	valid	Verruca vulgaris is a viral skin infection caused by human papillomavirus (HPV) and is neither an indication nor a known adverse effect or contraindication for empagliflozin or sitagliptin. The pharmacological mechanisms of these agents, SGLT2 inhibition and DPP-4 inhibition, primarily modulate renal glucose excretion and incretin hormone activity, respectively, with no established biological pathway linking them to HPV replication or wart pathogenesis. Consequently, there is no causal relationship between these medications and the development of common warts, fulfilling all requirements for a valid negative control outcome.		Verruca vulgaris is a cutaneous HPV infection and is neither an indication nor a contraindication for empagliflozin or sitagliptin. No plausible mechanistic pathway exists: SGLT2 inhibition causes glucosuria-related mycotic genital and urinary infections, not viral keratinocyte proliferation, and DPP-4 inhibition's immune-related dermatologic signal is bullous pemphigoid rather than verrucae. Common warts are therefore unrelated to both drugs' pharmacology and are an acceptable negative control outcome.
Reasoning in all agents	Empagliflozin vs. sitagliptin	136497	Scar conditions and fibrosis of skin	11090	1	1	concordant		1	1		Scar conditions and skin fibrosis arise from dysregulated wound healing and excessive collagen deposition by dermal fibroblasts, processes that are not modulated by antidiabetic therapies. Empagliflozin functions through renal SGLT2 inhibition to increase urinary glucose excretion, while sitagliptin works by inhibiting DPP-4 to stabilize incretin hormones, neither of which intersects with fibrogenic signaling or cutaneous tissue remodeling pathways. Consequently, there is no biological or pharmacological basis for these agents to cause, prevent, or influence cutaneous scarring or fibrosis, satisfying all requirements for a valid negative control outcome.		Scar conditions and fibrosis of skin is not an indication for empagliflozin or sitagliptin, which are used for type 2 diabetes, heart failure, and chronic kidney disease, nor is it listed among contraindications. It is not a recognized adverse effect of either agent; SGLT2 inhibitor dermatologic risks involve rash, urticaria, and genital/perineal infection, while DPP-4 inhibitor skin effects are bullous pemphigoid and hypersensitivity rashes, none of which manifest as cutaneous scarring or fibrosis. Although DPP-4 (CD26)-expressing fibroblasts have been implicated in experimental scar biology, there is no established pharmacologic pathway by which these drugs cause or prevent clinical skin scarring/fibrosis, so the outcome satisfies all three NCO conditions.
Reasoning in all agents	Empagliflozin vs. sitagliptin	135360	Syncope	11077	0	0	concordant		0	0	not valid	Syncope violates condition 2 because it is a known adverse effect of empagliflozin. Mechanistically, empagliflozin's SGLT2 inhibition causes osmotic diuresis and volume depletion, which frequently leads to hypotension and subsequent syncope. Due to this direct causal relationship, it fails to meet the criteria for a valid negative control outcome.		Syncope is explicitly listed as an adverse effect of empagliflozin, violating condition 2. SGLT2 inhibition causes osmotic diuresis and natriuresis leading to volume depletion, hypotension, and orthostatic hypotension, which provides a direct mechanistic pathway to syncope. Although sitagliptin has little established relationship with syncope, the causal link with empagliflozin alone disqualifies this outcome as a negative control.
Reasoning in all agents	Empagliflozin vs. sitagliptin	444413	Febrile convulsion	11034	0	1	discordant	1	1	1		Febrile convulsions are primarily triggered by rapid temperature elevations in young children and are not associated with glucose-lowering therapies. Neither empagliflozin nor sitagliptin possesses a mechanism of action that lowers the seizure threshold, induces fever, or directly impacts central nervous system excitability. Additionally, febrile convulsion is not an indication, contraindication, or recognized adverse effect of either medication. Consequently, there is no biological basis for a causal relationship, making it a valid negative control outcome.	I side with the first-pass LLM judgment. The CEM's exclusion relies solely on parent/ancestor-level product label matches for broader concepts like 'seizure' or 'fever,' which do not establish a direct link to febrile convulsion. Neither empagliflozin nor sitagliptin possesses a pharmacological mechanism that lowers the seizure threshold or induces fever, and febrile convulsions are a developmental phenomenon almost exclusively occurring in young children, a demographic outside the approved indications for these medications. Therefore, no direct causal relationship exists, satisfying all criteria for a valid negative control outcome.	Febrile convulsions are seizures provoked by fever almost exclusively in children aged 6 months to 5 years, a population that does not receive empagliflozin (labeled for ages 10 and older) or sitagliptin (adults), and the condition is neither an indication nor a contraindication for either agent. Neither SGLT2 inhibition nor DPP-4 inhibition has any plausible pharmacologic pathway to lower the febrile seizure threshold, and febrile convulsion is not a recognized adverse effect of either drug. Although both agents can cause infections (e.g., urinary tract or upper respiratory infections) and empagliflozin can cause volume depletion, these do not constitute an established mechanism for febrile convulsions in the treated adult population. The outcome therefore satisfies all three NCO conditions for both drugs.
Reasoning in all agents	Empagliflozin vs. sitagliptin	4226021	Spontaneous hemorrhage	11015	1	0	discordant	0	0	1		Spontaneous hemorrhage is not a valid negative control outcome because sitagliptin has a documented association with hemorrhagic complications, such as hemorrhagic pancreatitis, which is explicitly listed as an adverse effect. Additionally, clinical and pharmacovigilance data suggest that DPP-4 inhibitors may increase the risk of spontaneous bleeding events, potentially through off-target effects on coagulation factors or platelet function. Because a valid NCO must have no causal relationship and cannot be a known adverse effect for every evaluated drug, this outcome violates the required criteria.	I side with the first-pass LLM judgment. Sitagliptin has a documented pharmacological link to bleeding risk, evidenced by hemorrhagic pancreatitis as a labeled adverse effect and potential off-target inhibition of ADAMTS-13, which violates the requirement for no causal relationship or known adverse effect across all evaluated drugs. The CEM’s lack of evidence likely stems from incomplete database coverage or the broad categorization of the outcome rather than a true absence of association. Therefore, spontaneous hemorrhage cannot serve as a valid negative control for this drug pair.	Spontaneous hemorrhage is not an indication, contraindication, or recognized adverse effect of either empagliflozin or sitagliptin, neither of which has antiplatelet, anticoagulant, or coagulation-modifying activity. SGLT2 inhibition acts via urinary glucose/sodium excretion and hemodynamic effects (if anything raising hematocrit and causing volume depletion, not bleeding), and DPP-4 inhibition acts via incretin-mediated glucose-dependent insulin and glucagon regulation; neither pathway provides a biological basis for causing or preventing spontaneous bleeding. No established pharmacodynamic or pharmacokinetic mechanism links these agents to hemorrhagic events, so all three NCO conditions are satisfied.
Reasoning in all agents	Empagliflozin vs. sitagliptin	439040	Subdural hemorrhage	10936	1	1	concordant		1	1		Subdural hemorrhage is primarily caused by trauma or coagulopathy, and neither empagliflozin nor sitagliptin influences hemostasis, platelet function, or cerebral vascular integrity. Their mechanisms of action target glucose metabolism and renal sodium-glucose cotransport without any biological pathway that would directly cause or prevent intracranial bleeding. Consequently, the outcome meets all criteria for a valid negative control outcome.		Subdural hemorrhage is not an indication, contraindication, or labeled adverse effect of either empagliflozin or sitagliptin. Neither SGLT2 inhibition (glycosuria, natriuresis, hemodynamic/intraglomerular pressure effects) nor DPP-4 inhibition (incretin-mediated glucose-dependent insulin secretion) affects coagulation, platelet function, or bridging vein integrity, so there is no plausible mechanistic pathway to intracranial bleeding. The only conceivable indirect link—volume depletion/orthostatic hypotension leading to falls with empagliflozin—is speculative, not an established drug effect, and subdural hemorrhage is conventionally used as a negative control outcome in antidiabetic drug comparative studies.
Reasoning in all agents	Empagliflozin vs. sitagliptin	200779	Polyp of corpus uteri	10896	1	1	concordant		1	1		Polyp of corpus uteri is a benign endometrial lesion primarily driven by unopposed estrogen exposure and metabolic factors such as obesity and insulin resistance. Neither empagliflozin nor sitagliptin interacts with estrogen receptors, alters reproductive hormone levels, or directly influences endometrial cell proliferation. Their respective mechanisms of action (renal SGLT2 inhibition and systemic DPP-4 inhibition) lack any biologically plausible pathway to cause or prevent uterine polyps, and the condition is neither an indication nor a known adverse effect of these agents. Therefore, it satisfies all criteria for a valid negative control outcome.		Endometrial (corpus uteri) polyps are benign estrogen-driven endometrial overgrowths, and neither empagliflozin (SGLT2 inhibition with increased urinary glucose excretion) nor sitagliptin (DPP-4 inhibition with incretin enhancement) treats, prevents, or is contraindicated by this condition. Uterine polyps are not listed or recognized adverse effects of either agent, and no plausible pharmacodynamic or pharmacokinetic pathway links glucosuria or incretin potentiation to endometrial polyp formation. Although type 2 diabetes and obesity are shared risk factors for endometrial pathology, this reflects confounding by indication rather than a drug-specific causal effect, which is precisely what an NCO is meant to detect. Therefore it satisfies all three conditions for a valid negative control outcome.
Reasoning in all agents	Empagliflozin vs. sitagliptin	4264073	Fracture of tooth	10739	1	1	concordant		1	1	valid	Fracture of tooth is not an indication, contraindication, or known adverse effect of either empagliflozin or sitagliptin. The mechanisms of action for these drugs (SGLT2 inhibition and DPP-4 inhibition) primarily modulate glucose metabolism, renal solute handling, and incretin hormone activity, with no biological pathway linking them to dental structural integrity, enamel strength, or traumatic injury. Consequently, there is no plausible causal relationship between these medications and tooth fractures, satisfying all criteria for a valid negative control outcome.		Fracture of tooth is a localized dental/traumatic event (typically from mechanical trauma, caries, bruxism, or restorative failure) and is not an indication for empagliflozin or sitagliptin, neither of which treats or prevents dental disease. It is not listed as a contraindication or recognized adverse effect of either drug, and neither SGLT2 inhibition nor DPP-4 inhibition has a plausible pharmacologic pathway to tooth fracture; teeth are composed of non-remodeling enamel and dentin, so even the weak bone mineral density signal reported for some SGLT2 inhibitors (mainly canagliflozin) does not extend to dental fracture. Any observed association would therefore reflect confounding rather than a causal drug effect, making this an appropriate negative control outcome.
Reasoning in all agents	Empagliflozin vs. sitagliptin	4010333	Postmenopausal osteoporosis	10695	1	1	concordant		1	0		Postmenopausal osteoporosis is primarily driven by estrogen deficiency and age-related alterations in bone remodeling, which are biologically distinct from the glucose-lowering mechanisms of SGLT2 and DPP-4 inhibition. Neither empagliflozin nor sitagliptin is indicated for bone disorders, nor do they list osteoporosis as a contraindication or adverse effect. While SGLT2 inhibitors may indirectly increase fracture risk through volume depletion and falls, they do not directly alter bone mineral density or the pathophysiological pathways underlying osteoporosis. Therefore, there is no causal relationship between these drugs and the outcome, satisfying all criteria for a valid negative control.		Postmenopausal osteoporosis fails condition 3 for empagliflozin: SGLT2 inhibition alters renal sodium-glucose cotransport and secondarily increases proximal tubular phosphate reabsorption, raising PTH and FGF-23 and lowering 1,25-dihydroxyvitamin D, a pathway shown to reduce bone mineral density and increase fracture risk (most clearly with canagliflozin, but a recognized class-level concern that includes empagliflozin). There is therefore a plausible biologic mechanism by which the drug could accelerate bone loss in postmenopausal women, so the outcome is not causally independent of exposure. Although sitagliptin has no established adverse skeletal effect (DPP-4 inhibitors are if anything neutral or mildly protective), a valid NCO must be unrelated to every drug in the comparison, and the SGLT2 inhibitor relationship disqualifies it.
Reasoning in all agents	Empagliflozin vs. sitagliptin	260123	Acute sinusitis	10655	1	1	concordant		1	0		Acute sinusitis is neither an indication nor a contraindication for empagliflozin or sitagliptin. Although upper respiratory tract infections are listed as common adverse events in clinical trials, acute sinusitis specifically is not a recognized adverse effect and lacks a plausible biological link to these medications. The mechanisms of SGLT2 inhibition and DPP-4 inhibition target renal glucose reabsorption and incretin hormone degradation, respectively, with no pharmacological pathway that would influence sinus mucosal inflammation or local immune responses. Consequently, it satisfies all criteria for a valid negative control outcome.		Acute sinusitis is a form of upper respiratory tract infection, and upper respiratory tract infection/nasopharyngitis are explicitly labeled adverse events for both sitagliptin and empagliflozin, violating condition 2. For sitagliptin there is also a plausible mechanistic basis, since DPP-4 (CD26) is a T-cell costimulatory molecule and its inhibition has been linked in trials to excess upper respiratory/nasopharyngeal infections, violating condition 3. Because the outcome overlaps a recognized drug-associated adverse event class rather than being causally unrelated, it cannot serve as a valid negative control outcome.
Reasoning in all agents	Empagliflozin vs. sitagliptin	379185	Open wound of eyeball	10441	1	1	concordant		1	1	valid	Open wound of the eyeball is a traumatic injury resulting from external physical force and is neither an indication nor a known adverse effect of empagliflozin or sitagliptin. The pharmacological mechanisms of these agents, which target renal glucose reabsorption and incretin degradation respectively, have no biological pathway that could cause ocular trauma or disrupt eye tissue integrity. Therefore, there is no plausible causal relationship between these drugs and this outcome, fulfilling all requirements for a valid negative control outcome.		Open wound of the eyeball is a traumatic injury event with no causal link to empagliflozin or sitagliptin. It is not an indication, contraindication, or recognized adverse effect of either SGLT2 inhibition or DPP-4 inhibition, and neither drug's pharmacology plausibly causes ocular penetrating trauma. Although empagliflozin can rarely cause volume depletion, hypotension, or syncope that might theoretically contribute to falls, this is a remote and non-specific pathway and traumatic eye injury is conventionally accepted as an unrelated outcome, making it a suitable negative control.
Reasoning in all agents	Empagliflozin vs. sitagliptin	443611	Chronic kidney disease stage 5	10197	0	0	concordant		0	0		Chronic kidney disease stage 5 (end-stage renal disease) is a condition that empagliflozin is explicitly indicated to prevent or reduce the risk of progression for, directly violating the first condition. Additionally, empagliflozin's mechanism of action involves modulating renal hemodynamics and intraglomerular pressure specifically to slow kidney disease progression, establishing a clear biological relationship. Therefore, this outcome cannot serve as a valid negative control outcome for the given drugs.		Chronic kidney disease stage 5 (end-stage kidney disease) is a direct target outcome of empagliflozin, which is indicated to reduce the risk of sustained eGFR decline and end-stage kidney disease in adults with CKD at risk of progression, and dialysis is a labeled contraindication. Empagliflozin's mechanism (restoration of tubuloglomerular feedback and reduction of intraglomerular pressure) provides a clear causal pathway for preventing progression to stage 5 CKD. Sitagliptin is also associated with worsening renal function, acute renal failure, and tubulointerstitial nephritis, which can contribute to renal decline. Therefore the outcome violates conditions 1-3 and is not a valid negative control outcome.
Reasoning in all agents	Empagliflozin vs. sitagliptin	137053	Seborrheic dermatitis	10144	1	1	concordant		1	1		Seborrheic dermatitis is a chronic inflammatory skin condition primarily driven by Malassezia yeast overgrowth and host immune response in sebaceous gland-rich areas. Neither empagliflozin nor sitagliptin possesses a mechanism of action that modulates sebaceous gland activity, sebum composition, or Malassezia colonization, and the condition is not an indication, contraindication, or recognized adverse effect of either medication. Consequently, there is no biological pathway linking these drugs to the development or prevention of seborrheic dermatitis, fulfilling all criteria for a valid negative control outcome.		Seborrheic dermatitis is neither an indication nor a contraindication for empagliflozin or sitagliptin, and it is not listed among the dermatologic adverse effects of either agent (SGLT2 inhibitors are linked to genital mycotic infections and nonspecific rash/urticaria, while DPP-4 inhibitors are linked to bullous pemphigoid and hypersensitivity eruptions, all mechanistically and clinically distinct from Malassezia-associated seborrheic dermatitis). There is no plausible pharmacologic pathway by which SGLT2-mediated glycosuria or DPP-4 inhibition would alter sebaceous gland activity or scalp/facial Malassezia colonization. Any observed association would reflect shared risk factors of the underlying diabetic population rather than a drug effect, which is precisely the residual confounding an NCO is meant to detect.
Reasoning in all agents	Lisinopril vs. hydrochlorothiazide	320128	Essential hypertension	187182	0	0	concordant		0	0		Essential hypertension is a primary indication for both lisinopril and hydrochlorothiazide, as these medications are specifically prescribed to lower blood pressure and manage this condition. Because it directly violates the first condition requiring that a negative control outcome not be an indication for the drug, it cannot serve as a valid NCO. The established therapeutic relationship between these antihypertensive agents and hypertension disqualifies it from meeting the necessary criteria.		Essential hypertension is the primary labeled indication for both lisinopril and hydrochlorothiazide, violating condition 1. Both drugs also directly lower blood pressure through their mechanisms (RAAS suppression and plasma volume reduction), so there is a clear causal pharmacodynamic pathway affecting this outcome. It therefore cannot serve as a negative control outcome.
Reasoning in all agents	Lisinopril vs. hydrochlorothiazide	4008576	Diabetes mellitus without complication	91327	0	0	concordant		0	0		Hydrochlorothiazide is a thiazide diuretic well-known to cause hyperglycemia and impair insulin secretion, which can precipitate or exacerbate diabetes mellitus. Because diabetes mellitus is a recognized adverse effect of hydrochlorothiazide, it violates the requirement that a negative control outcome must not be a known adverse effect of the drug. Therefore, it is not a valid negative control outcome for this drug combination.		Hydrochlorothiazide is well documented to impair glucose tolerance and cause hyperglycemia and glycosuria (listed among its adverse effects), and thiazide diuretics are associated with an increased incidence of new-onset diabetes mellitus, violating condition 2 and 3. Conversely, ACE inhibitors such as lisinopril improve insulin sensitivity and have been shown in trials (e.g., ALLHAT, HOPE) to reduce the incidence of new-onset diabetes, so there is also a plausible preventive mechanistic pathway. Because incident diabetes mellitus is causally linked to both drugs through their metabolic effects, it cannot serve as a valid negative control outcome.
Reasoning in all agents	Lisinopril vs. hydrochlorothiazide	201826	Type 2 diabetes mellitus	89149	0	0	concordant		0	0		Type 2 diabetes mellitus violates the condition of not being a known adverse effect, as thiazide diuretics like hydrochlorothiazide are well-established to impair glucose tolerance and increase the risk of new-onset diabetes. Additionally, the provided drug information explicitly lists diabetes mellitus as an adverse effect for lisinopril. Because a known causal relationship exists through adverse effects, it cannot serve as a valid negative control outcome.		Hydrochlorothiazide is well known to impair glucose tolerance and precipitate new-onset type 2 diabetes, with hyperglycemia and glycosuria listed as adverse effects, mediated partly through hypokalemia-induced reduction in insulin secretion and increased insulin resistance. Conversely, ACE inhibitors such as lisinopril have been shown in trials (e.g., HOPE, ALLHAT, DREAM) to reduce incident type 2 diabetes via improved insulin sensitivity and bradykinin/GLUT4-related mechanisms. Thus the outcome has a plausible causal relationship (both causative and preventive) with the given drugs, violating conditions 2 and 3.
Reasoning in all agents	Lisinopril vs. hydrochlorothiazide	257011	Acute upper respiratory infection	86227	0	1	discordant	1	1	0		Acute upper respiratory infection is primarily caused by viral or bacterial pathogens and is neither an indication nor a known adverse effect of lisinopril or hydrochlorothiazide. Neither medication possesses immunomodulatory properties or a mechanism of action that would biologically increase susceptibility to or protect against respiratory infections. Consequently, there is no plausible pharmacological or pathophysiological pathway linking ACE inhibition or thiazide diuresis to the development of this outcome, satisfying all criteria for a valid negative control outcome.	I side with the first-pass LLM judgment. Acute upper respiratory infections are primarily viral or bacterial, and neither lisinopril nor hydrochlorothiazide possesses immunomodulatory properties or a pharmacological mechanism that causally increases susceptibility to or prevents these infections. While ACE inhibitors can cause a dry cough that may be clinically confused with URI symptoms, this represents diagnostic misclassification rather than a true causal relationship with the infection itself. CEM's exclusion was based solely on ancestor-level evidence, which likely reflects confounding by indication or broad label categories rather than a direct biological link, making the outcome a valid negative control.	Condition 2/3 is violated for lisinopril: ACE inhibition causes bradykinin and substance P accumulation in the airway, producing chronic dry cough, rhinorrhea, sore throat and sinus/nasal symptoms that are frequently coded as acute upper respiratory infection, and 'upper respiratory infection'/rhinitis appear as reported adverse events in ACE inhibitor (including lisinopril and lisinopril-HCTZ) labeling. Thus there is a plausible pharmacodynamic pathway by which the drug can generate the outcome diagnosis, which would bias rather than calibrate the analysis. Although hydrochlorothiazide has no clear link to upper respiratory infection, failure of the criteria for even one component drug disqualifies the outcome as a negative control.
Reasoning in all agents	Lisinopril vs. hydrochlorothiazide	25297	Acute pharyngitis	73924	0	1	discordant	1	1	1		Acute pharyngitis is primarily an infectious or inflammatory condition of the pharynx caused by viral or bacterial pathogens. Neither lisinopril nor hydrochlorothiazide possesses a mechanism of action, metabolic pathway, or pharmacodynamic profile that would biologically cause, prevent, or treat pharyngeal inflammation or infection. Additionally, acute pharyngitis is not an indication, contraindication, or established adverse effect of either antihypertensive agent. Consequently, it meets all criteria to serve as a valid negative control outcome.	I side with the LLM judgment. Acute pharyngitis is primarily an infectious or inflammatory condition of the upper respiratory tract with no plausible biological mechanism linking it to ACE inhibition or thiazide diuretic pharmacodynamics. The CEM evidence consists solely of broad parent/ancestor-level matches rather than exact or descendant links, which does not establish a true causal relationship or labeled adverse effect. Therefore, the outcome meets all criteria for a valid negative control.	Acute pharyngitis is a predominantly infectious (viral or streptococcal) upper-airway condition and is neither an indication nor a contraindication for lisinopril or hydrochlorothiazide. Neither ACE inhibition/bradykinin accumulation nor thiazide-induced natriuresis and volume depletion provides a plausible causal pathway to pharyngeal infection or inflammation; the ACE-inhibitor dry cough and throat tickle are distinct, non-infectious phenomena, and the rare hematologic effects (neutropenia, agranulocytosis) are too infrequent to constitute a meaningful causal relationship at the population level. It therefore satisfies all three NCO conditions for both drugs.
Reasoning in all agents	Lisinopril vs. hydrochlorothiazide	4193704	Type 2 diabetes mellitus without complication	71381	0	0	concordant		0	0		This outcome violates conditions 2 and 3 because hydrochlorothiazide is a thiazide diuretic well-established to increase the risk of new-onset type 2 diabetes mellitus as a known adverse effect. The drug promotes hyperglycemia and diabetes primarily through hypokalemia-induced insulin resistance and impaired pancreatic beta-cell function, establishing a clear mechanistic and causal relationship. Therefore, it fails to meet the criteria for a valid negative control outcome.		Hydrochlorothiazide is well known to impair glucose tolerance and precipitate new-onset type 2 diabetes, causing hyperglycemia and glycosuria (both listed adverse effects) via reduced insulin secretion related to hypokalemia and increased insulin resistance. ACE inhibitors such as lisinopril have the opposite but still causal relationship, improving insulin sensitivity and reducing incident type 2 diabetes in trials such as HOPE and ALLHAT. Thus the outcome has a biologically plausible causal link (both potentially causing and preventing) through the mechanisms of these drugs, violating conditions 2 and 3.
Reasoning in all agents	Lisinopril vs. hydrochlorothiazide	4225273	Chronic gastritis	69288	0	1	discordant	1	1	1		Chronic gastritis is primarily driven by Helicobacter pylori infection, autoimmune mechanisms, or chronic mucosal irritation from specific agents like NSAIDs, none of which overlap with the pharmacological profiles of lisinopril or hydrochlorothiazide. Lisinopril functions through ACE inhibition modulating the renin-angiotensin-aldosterone system and bradykinin levels, while hydrochlorothiazide acts by inhibiting sodium-chloride cotransport in the distal renal tubule; neither mechanism biologically predisposes to chronic gastric inflammation. Additionally, chronic gastritis is neither an indication nor a recognized adverse effect or contraindication for either medication. Consequently, it satisfies all requirements for a valid negative control outcome.	I side with the first-pass LLM judgment because chronic gastritis lacks a plausible biological mechanism linking it to lisinopril or hydrochlorothiazide, as it is primarily driven by H. pylori infection, autoimmune processes, or chronic NSAID use rather than RAAS modulation or renal sodium-chloride inhibition. The CEM evidence consists exclusively of broad parent and ancestor matches (e.g., general gastrointestinal inflammation or digestive system disorders), which are too nonspecific to indicate a causal relationship and likely reflect common, non-specific GI complaints or confounding by indication. Consequently, the outcome satisfies all three negative control criteria and is a valid candidate.	Chronic gastritis is not an indication for lisinopril or hydrochlorothiazide, as neither drug treats or prevents gastric mucosal inflammation, and it is not a contraindication for either agent. Chronic gastritis is predominantly driven by Helicobacter pylori infection, autoimmune (pernicious anemia-type) processes, bile reflux, or chronic NSAID/alcohol exposure, none of which are affected by ACE inhibition or thiazide-mediated distal tubule sodium-chloride transport inhibition. Although hydrochlorothiazide labeling lists transient gastric irritation, nausea, and abdominal cramping, these are acute functional GI complaints and there is no established pharmacologic pathway by which either drug induces chronic histologic gastritis. It therefore satisfies all three NCO conditions for both drugs.
Reasoning in all agents	Lisinopril vs. hydrochlorothiazide	4144111	Gastroesophageal reflux disease without esophagitis	63883	0	1	discordant	1	1	1		Gastroesophageal reflux disease is neither an indication nor a known adverse effect or contraindication for lisinopril or hydrochlorothiazide. The pharmacological mechanisms of these agents, which involve angiotensin-converting enzyme inhibition and renal tubular sodium-chloride reabsorption blockade respectively, do not directly modulate lower esophageal sphincter tone, gastric acid secretion, or esophageal motility. Therefore, there is no plausible biological pathway linking these drugs to the onset or prevention of GERD, fulfilling all requirements for a valid negative control outcome.	I side with the first-pass LLM judgment. The CEM evidence consists solely of broad parent and ancestor-level matches, which do not establish a specific causal relationship with gastroesophageal reflux disease. Neither lisinopril nor hydrochlorothiazide lists GERD as an indication, contraindication, or labeled adverse effect, and their pharmacological mechanisms do not directly modulate lower esophageal sphincter tone or gastric acid secretion to causally induce reflux. Consequently, the outcome meets all negative control criteria, and the CEM flag represents a false positive from overly broad concept matching.	Gastroesophageal reflux disease without esophagitis is not an indication for lisinopril or hydrochlorothiazide, nor is it listed or recognized as a contraindication or adverse effect of either agent. Neither ACE inhibition (with its effects on angiotensin II, aldosterone, and bradykinin) nor thiazide-induced natriuresis and volume reduction has a plausible mechanism for lowering esophageal sphincter tone, delaying gastric emptying, or otherwise promoting acid reflux; unlike calcium channel blockers or nitrates, these drugs do not relax smooth muscle of the lower esophageal sphincter. Although lisinopril can cause cough and hydrochlorothiazide can cause nonspecific gastric irritation or nausea, these are distinct entities and do not constitute a causal pathway to GERD. The outcome therefore satisfies all three NCO conditions for both drugs.
Reasoning in all agents	Lisinopril vs. hydrochlorothiazide	318800	Gastroesophageal reflux disease	63883	0	1	discordant	0	0	1		Gastroesophageal reflux disease is neither an indication nor a recognized adverse effect or contraindication for lisinopril or hydrochlorothiazide. The pharmacological mechanisms of these agents, namely angiotensin-converting enzyme inhibition and renal tubular sodium-chloride reabsorption blockade, do not influence lower esophageal sphincter tone, gastric acid secretion, or esophageal motility, which are the key pathophysiological drivers of GERD. Consequently, there is no plausible biological or pharmacokinetic pathway linking these medications to the onset or exacerbation of GERD, satisfying all criteria for a valid negative control outcome.	I side with the CEM verdict because it identified an exact match in product labels, indicating that gastroesophageal reflux disease is officially listed as an adverse reaction for at least one of the drugs, which directly violates condition 2 of the NCO definition. The first-pass LLM incorrectly dismissed the association by relying on the explicitly non-exhaustive reference list and overlooking the official labeling evidence. Given this documented adverse effect and potential pharmacological impacts on gastrointestinal smooth muscle or lower esophageal sphincter tone, the outcome cannot be considered a valid negative control.	Gastroesophageal reflux disease is not an indication for lisinopril or hydrochlorothiazide, which are used for hypertension, heart failure, post-MI, and edema. It is not listed as a contraindication or recognized adverse effect of either agent; neither ACE inhibition/bradykinin accumulation nor thiazide-mediated natriuresis has an established effect on lower esophageal sphincter tone, gastric acid secretion, or esophageal mucosal integrity (unlike calcium channel blockers or nitrates). Although both drugs can cause nonspecific GI symptoms, there is no recognized pharmacologic pathway by which they cause or prevent GERD, so it satisfies all three conditions as a negative control outcome.
Reasoning in all agents	Lisinopril vs. hydrochlorothiazide	4123726	Impacted tooth	54932	0	1	discordant	1	1	1		Impacted tooth is a developmental dental anomaly related to tooth eruption and positioning, which occurs independently of cardiovascular or renal pharmacological pathways. Neither lisinopril nor hydrochlorothiazide has any known mechanism of action, metabolic pathway, or pharmacodynamic effect that influences odontogenesis or tooth eruption. Therefore, there is no biological basis for a causal relationship, and it is not an indication, contraindication, or adverse effect of either drug.	I sided with the LLM because impacted tooth is a developmental dental anomaly determined by genetic and anatomical factors during childhood, with no plausible biological pathway linking it to the pharmacological actions of lisinopril or hydrochlorothiazide. The CEM incorrectly flagged this outcome based solely on ancestor-level evidence (e.g., broader dental or developmental disorders), which does not apply to this specific condition and likely reflects incidental or confounded associations. Therefore, it meets all criteria for a valid negative control outcome.	Impacted tooth is a developmental/anatomic dental condition arising from insufficient arch space or abnormal eruption path, and it is neither an indication nor a contraindication for lisinopril or hydrochlorothiazide. Neither ACE inhibition with bradykinin accumulation nor thiazide-induced distal tubule sodium/chloride transport inhibition has any plausible mechanism for causing or preventing tooth impaction; known oral adverse effects (angioedema, dysgeusia, sialadenitis, xerostomia) do not alter tooth eruption. Thus the outcome satisfies all three NCO conditions for both drugs.
Reasoning in all agents	Lisinopril vs. hydrochlorothiazide	257007	Allergic rhinitis	51284	0	1	discordant	1	1	1		Allergic rhinitis is an IgE-mediated hypersensitivity disorder that is neither an indication nor a recognized adverse effect of lisinopril or hydrochlorothiazide. While ACE inhibitors can cause bradykinin-mediated cough or non-allergic nasal congestion, they do not trigger the IgE-dependent immune cascade responsible for allergic rhinitis, and hydrochlorothiazide lacks any pharmacological pathway linked to this condition. Consequently, there is no biological basis for a causal relationship, making it a valid negative control outcome.	I side with the LLM judgment. Allergic rhinitis is an IgE-mediated hypersensitivity disorder that lacks any plausible biological pathway to be caused by lisinopril or hydrochlorothiazide, as their mechanisms involve bradykinin accumulation and renal sodium excretion rather than immune sensitization. The CEM's product label signal is likely a false positive resulting from ontology mapping of non-specific terms like 'rhinitis' or 'nasal congestion,' which are bradykinin-mediated and mechanistically distinct from true allergic rhinitis. Consequently, the outcome satisfies all negative control criteria.	Allergic rhinitis is an IgE-mediated atopic upper-airway disease that is neither an indication nor a contraindication for lisinopril or hydrochlorothiazide, and neither drug is used to treat or prevent it. Although ACE inhibition can produce bradykinin/substance P-mediated cough and occasionally nonspecific rhinorrhea or nasal congestion, there is no established mechanism by which ACE inhibition or thiazide-induced natriuresis induces atopic sensitization or allergic rhinitis, and the condition is not a recognized adverse effect of either agent. Hydrochlorothiazide hypersensitivity reactions are cutaneous/systemic (rash, photosensitivity, anaphylaxis) rather than allergic rhinitis. Therefore it meets all three NCO conditions for both drugs.
Reasoning in all agents	Lisinopril vs. hydrochlorothiazide	433316	Dizziness and giddiness	45996	0	0	concordant		0	0	not valid	Dizziness and giddiness are well-documented adverse effects of both lisinopril and hydrochlorothiazide. These antihypertensive agents lower blood pressure and can cause volume depletion or orthostatic hypotension, which directly trigger dizziness through their pharmacodynamic mechanisms. Consequently, the outcome violates the second and third conditions for a valid negative control outcome.		Dizziness is an explicitly labeled adverse effect of both lisinopril and hydrochlorothiazide, violating condition 2. There is a clear mechanistic basis: ACE inhibition causes hypotension and first-dose dizziness, while thiazide-induced volume depletion and electrolyte disturbance produce orthostatic hypotension, vertigo, and giddiness. Because the outcome is a well-recognized causal adverse effect of both drugs, it cannot serve as a negative control outcome.
Reasoning in all agents	Lisinopril vs. hydrochlorothiazide	260427	Common cold	45952	0	1	discordant	1	1	1		The common cold is a viral upper respiratory tract infection caused by pathogens such as rhinoviruses, and its pathophysiology involves viral replication and host immune response in the respiratory mucosa. Neither lisinopril (an ACE inhibitor affecting the renin-angiotensin-aldosterone system and bradykinin metabolism) nor hydrochlorothiazide (a thiazide diuretic acting on renal sodium-chloride cotransporters) has any mechanism of action that would influence viral susceptibility, replication, or the immune response to respiratory viruses. Consequently, there is no biological basis for a causal relationship between these medications and the development or prevention of the common cold, satisfying all criteria for a valid negative control outcome.	I side with the first-pass LLM judgment. Lisinopril and hydrochlorothiazide act on the renin-angiotensin-aldosterone system and renal sodium transport, respectively, with no known pharmacological mechanism that would increase susceptibility to, cause, or prevent viral upper respiratory infections like the common cold. The CEM's flagged evidence exists only at the ancestor level, which likely reflects broad terminology or confounding by indication rather than a true causal association. Therefore, the common cold meets all criteria for a valid negative control outcome.	The common cold is a self-limited viral upper respiratory infection (rhinovirus, coronavirus, etc.) that is neither an indication nor a contraindication for lisinopril or hydrochlorothiazide. Neither ACE inhibition/bradykinin accumulation nor thiazide-induced natriuresis and volume reduction has any plausible mechanism for causing or preventing viral upper respiratory infection, and the cold is not a labeled adverse effect of either agent. Although lisinopril can cause a dry cough and hydrochlorothiazide rarely causes pneumonitis, these are distinct entities from an infectious common cold, so all three NCO conditions are satisfied.
Reasoning in all agents	Lisinopril vs. hydrochlorothiazide	138790	Chronic periodontitis	42685	0	1	discordant	1	1	1		Chronic periodontitis is a localized inflammatory condition of the periodontium primarily driven by bacterial plaque accumulation and the host immune response, with no established pathophysiological link to the renin-angiotensin-aldosterone system inhibition by lisinopril or the renal tubular sodium-chloride reabsorption blockade by hydrochlorothiazide. Neither medication is indicated for, contraindicated in, or known to directly cause or prevent periodontal disease through their pharmacodynamic or metabolic pathways. Consequently, the outcome meets all criteria for a valid negative control outcome.	I sided with the first-pass LLM judgment. The CEM evidence consists exclusively of parent and ancestor-level matches (e.g., broad categories like inflammatory or chronic disorders), which do not establish a specific association with chronic periodontitis. Pharmacologically, neither lisinopril nor hydrochlorothiazide has a direct mechanism, metabolic pathway, or labeled adverse effect that causes or prevents periodontal disease, and the condition is neither an indication nor a contraindication for these medications. Consequently, the outcome satisfies all criteria for a valid negative control outcome.	Chronic periodontitis is a chronic plaque biofilm-driven inflammatory destruction of the periodontal attachment apparatus; it is not an indication for lisinopril or hydrochlorothiazide, neither drug treats or prevents it, and it is not listed or recognized as a contraindication or adverse reaction for either agent. Neither ACE inhibition (with bradykinin accumulation) nor thiazide-induced natriuresis has a plausible mechanistic pathway to cause periodontal attachment loss; drug-induced gingival overgrowth is characteristic of calcium channel blockers, phenytoin and cyclosporine, not these drugs, and is a distinct entity from chronic periodontitis. Any link via mild thiazide-related xerostomia is speculative and primarily relevant to caries rather than periodontal destruction, so the outcome satisfies all three NCO conditions.
Reasoning in all agents	Lisinopril vs. hydrochlorothiazide	30437	Gastro-esophageal reflux disease with esophagitis	37455	0	1	discordant	1	1	1		Gastro-esophageal reflux disease with esophagitis is neither an indication nor a recognized adverse effect or contraindication for lisinopril or hydrochlorothiazide. The pharmacological mechanisms of these agents, which involve renin-angiotensin system suppression and renal sodium-chloride cotransporter inhibition respectively, do not interact with physiological pathways that regulate lower esophageal sphincter tone, gastric acid secretion, or esophageal mucosal defense. Consequently, there is no biological plausibility for a causal relationship, making it a valid negative control outcome.	I side with the first-pass LLM judgment. The CEM's exclusion relies exclusively on parent/ancestor-level matches, which likely reflect broad gastrointestinal complaints like nausea or vomiting rather than this specific diagnosis. Neither lisinopril nor hydrochlorothiazide alters lower esophageal sphincter tone, gastric acid secretion, or esophageal mucosal integrity, and any observed epidemiological association is attributable to confounding by indication or shared risk factors like obesity and age. Therefore, the outcome lacks a biological causal pathway and qualifies as a valid negative control.	Gastro-esophageal reflux disease with esophagitis is neither an indication nor a contraindication for lisinopril or hydrochlorothiazide, which are used for hypertension, heart failure, post-MI management, and edema. Neither ACE inhibition/bradykinin accumulation nor thiazide-induced natriuresis and volume depletion plausibly alters lower esophageal sphincter tone, gastric acid secretion, or esophageal mucosal integrity; unlike calcium channel blockers, nitrates, or anticholinergics, these agents are not recognized causes of reflux or pill-induced esophagitis. Reflux esophagitis is not listed among the labeled adverse effects of either drug, and any observed association in cardiovascular cohorts would reflect shared risk factors (obesity, age) rather than drug effect, making it a suitable negative control.
Reasoning in all agents	Lisinopril vs. hydrochlorothiazide	197236	Uterine leiomyoma	36026	0	1	discordant	1	1	1		Uterine leiomyomas are benign, hormone-dependent smooth muscle tumors whose development and growth are primarily regulated by estrogen and progesterone signaling pathways. Lisinopril and hydrochlorothiazide exert their effects through angiotensin-converting enzyme inhibition and renal sodium-chloride cotransporter inhibition, respectively, with no known biological mechanisms that influence sex hormone levels or uterine smooth muscle proliferation. Therefore, neither drug is indicated for, contraindicated in, or causally linked to the pathophysiology of uterine fibroids, satisfying all criteria for a valid negative control outcome.	I side with the first-pass LLM judgment. Uterine leiomyomas are hormone-dependent benign tumors with no established pathophysiological link to the renin-angiotensin-aldosterone system or renal electrolyte transport mechanisms targeted by lisinopril and hydrochlorothiazide. The CEM's evidence is restricted to ancestor-level matches, which typically reflect broad diagnostic category overlaps or confounding rather than a direct drug-outcome association. Given the lack of any plausible biological pathway, clinical indication, or labeled adverse effect, this outcome meets all criteria for a valid negative control.	Uterine leiomyoma is an estrogen/progesterone-driven benign smooth muscle neoplasm and is neither an indication nor a contraindication for lisinopril or hydrochlorothiazide, and it is not listed or recognized as an adverse effect of either agent. Neither ACE inhibition nor thiazide-induced natriuresis has an established causal pathway for inducing or preventing fibroid development, and any observed association with antihypertensive use reflects shared risk factors such as hypertension, obesity, and healthcare utilization rather than drug effect. Although hypothesis-generating reports suggest RAAS activity may modulate myometrial growth, there is no accepted biological basis for lisinopril or hydrochlorothiazide to cause fibroids, so all three conditions are met.
Reasoning in all agents	Lisinopril vs. hydrochlorothiazide	321318	Angina pectoris	34011	0	0	concordant		0	0		Angina pectoris violates condition 3 because it shares a mechanistic pathway with the pharmacodynamic effects of both drugs. Lisinopril and hydrochlorothiazide significantly alter hemodynamics by reducing blood pressure, afterload, and preload, which directly impacts myocardial oxygen supply and demand. These physiological changes provide a clear biological basis for the medications to either prevent angina by reducing cardiac workload or potentially trigger ischemic episodes through excessive hypotension or reflex tachycardia. Consequently, a causal relationship cannot be ruled out, making it an invalid negative control outcome.		Angina pectoris is causally linked to both drugs: antihypertensive treatment with lisinopril and hydrochlorothiazide lowers blood pressure and myocardial afterload/wall stress, and ACE inhibitors reduce ischemic cardiovascular events, so the drugs can prevent or ameliorate angina (lisinopril is indicated post-MI and in heart failure, closely related ischemic indications). Conversely, excessive blood-pressure lowering or diuretic-induced volume depletion and electrolyte disturbance can precipitate myocardial ischemia and chest pain, which is listed as an adverse effect of lisinopril. Because there is a plausible mechanistic pathway both for causing and for preventing the outcome, condition 1 and condition 3 are violated. Angina pectoris is therefore not a valid negative control outcome.
Reasoning in all agents	Lisinopril vs. hydrochlorothiazide	197032	Hyperplasia of prostate	33476	0	1	discordant	1	1	1	valid	Lisinopril and hydrochlorothiazide act on the renin-angiotensin-aldosterone system and renal electrolyte transport, respectively, with no established influence on androgen signaling or prostate tissue proliferation. Benign prostatic hyperplasia is primarily driven by age-related hormonal changes and local growth factors, which are biologically independent of the pharmacological pathways of these antihypertensive agents. Therefore, there is no plausible causal mechanism for these drugs to cause or prevent prostate hyperplasia, satisfying all criteria for a valid negative control outcome.	I side with the first-pass LLM judgment. Lisinopril and hydrochlorothiazide act on the renin-angiotensin system and renal electrolyte transport, respectively, with no established pharmacological pathway affecting androgen signaling or prostate tissue proliferation. Prostate hyperplasia is primarily driven by age-related hormonal changes and local growth factors, making it biologically independent of these antihypertensive agents. CEM incorrectly excluded it based solely on parent/ancestor-level product label matches, which are too broad to indicate a specific causal relationship and likely reflect age-related comorbidities rather than a direct drug effect.	Benign prostatic hyperplasia is an androgen- and age-driven stromal/epithelial proliferation of the prostate; it is not an indication for lisinopril or hydrochlorothiazide, neither of which treats or prevents prostatic enlargement. It is not a listed contraindication or recognized adverse effect of ACE inhibition or thiazide diuresis, and no plausible mechanism links suppression of the renin-angiotensin-aldosterone system or inhibition of distal tubular sodium-chloride reabsorption to prostatic hyperplastic growth. Diuretics may transiently aggravate lower urinary tract symptoms or prompt earlier evaluation, but this is a symptom/detection effect rather than causation of the hyperplasia itself, so the outcome qualifies as a valid negative control.
Reasoning in all agents	Lisinopril vs. hydrochlorothiazide	257012	Chronic sinusitis	31232	0	1	discordant	0	0	1		Chronic sinusitis is an inflammatory condition of the paranasal sinuses typically driven by infectious, allergic, or anatomical factors, which are unrelated to the cardiovascular mechanisms of lisinopril and hydrochlorothiazide. Neither medication is indicated for this condition, nor is it a recognized contraindication or adverse effect. There is no established biological pathway linking ACE inhibition or thiazide diuresis to the pathogenesis of chronic sinusitis, satisfying all criteria for a valid negative control outcome.	I side with the CEM verdict because it identified an exact match in the product label, indicating that chronic sinusitis is listed as a known adverse reaction for at least one of the drugs. This directly violates condition 2 of the negative control outcome definition, which explicitly excludes known adverse effects. The first-pass LLM judgment was incorrect because it relied on general mechanistic reasoning and overlooked the explicit labeling evidence of an association.	Chronic sinusitis is an inflammatory/infectious disorder of the paranasal sinuses driven by mucosal inflammation, anatomic obstruction, allergy, and microbial factors; it is not an indication for lisinopril or hydrochlorothiazide, neither of which treats or prevents sinus disease. It is not a contraindication nor an established adverse effect of either agent: lisinopril's bradykinin-mediated effects produce cough and angioedema (acute, self-limited events) rather than chronic sinus inflammation, and hydrochlorothiazide's diuretic, photosensitivity, and electrolyte effects have no bearing on sinonasal mucosa. No plausible pharmacologic or pharmacokinetic pathway links ACE inhibition or thiazide-induced natriuresis to the development of chronic rhinosinusitis, so the outcome satisfies all three NCO conditions.
Reasoning in all agents	Lisinopril vs. hydrochlorothiazide	439708	Disorders of initiating and maintaining sleep	30593	0	0	concordant		0	0		Disorders of initiating and maintaining sleep violate condition 2 and 3, as they are recognized adverse effects and mechanistically linked to both medications. Hydrochlorothiazide frequently causes nocturia and electrolyte imbalances that directly disrupt sleep architecture, while lisinopril can trigger a persistent dry cough and central nervous system alterations that interfere with sleep initiation and maintenance. Therefore, a plausible causal relationship exists, making this outcome invalid as a negative control.		Condition 2/3 are violated for both drugs. Hydrochlorothiazide's diuretic mechanism causes increased urine output and nocturia, a well-recognized plausible cause of disrupted sleep maintenance, and the label lists restlessness among CNS effects. Lisinopril commonly causes a persistent dry cough that disturbs sleep, and ACE inhibitors are associated with sleep disturbance/insomnia and mood alterations, so there is a biologically plausible causal pathway to disorders of initiating and maintaining sleep.
Reasoning in all agents	Lisinopril vs. hydrochlorothiazide	433516	Duodenitis	29592	0	1	discordant	1	1	1		Duodenitis is an inflammatory condition of the duodenum typically driven by factors such as NSAID use, H. pylori infection, or bile reflux, which are mechanistically unrelated to the provided drugs. Lisinopril acts by inhibiting angiotensin-converting enzyme to reduce vascular resistance and aldosterone secretion, while hydrochlorothiazide inhibits sodium-chloride reabsorption in the distal convoluted tubule; neither pathway involves duodenal mucosal integrity or local inflammatory cascades. Consequently, duodenitis is neither an indication nor a recognized adverse effect and lacks any plausible biological link to these medications, making it a valid negative control outcome.	I side with the first-pass LLM judgment. Duodenitis is primarily driven by factors such as H. pylori infection, NSAID use, or bile reflux, and neither lisinopril nor hydrochlorothiazide possesses a pharmacological mechanism that affects duodenal mucosal integrity or local inflammatory pathways. The CEM incorrectly excluded the outcome based on parent/ancestor-level publication matches for broader gastrointestinal disorders, which likely reflect general GI complaints or confounding by indication rather than a direct causal relationship. Since no plausible biological pathway links these medications to duodenitis, it satisfies all negative control criteria.	Duodenitis (most commonly caused by H. pylori infection, NSAID/alcohol use, or Crohn's disease) is not an indication for lisinopril or hydrochlorothiazide, which are used for hypertension, heart failure, and edema. It is not listed as a contraindication or recognized adverse effect of either agent; the GI effects noted on their labels (nausea, diarrhea, constipation, gastric irritation, pancreatitis) do not encompass duodenal mucosal inflammation. Neither ACE inhibition/bradykinin accumulation nor thiazide-mediated distal tubule electrolyte effects provide a plausible mechanism for causing or preventing duodenal inflammation, so all three NCO conditions are satisfied.
Reasoning in all agents	Lisinopril vs. hydrochlorothiazide	134898	Non-toxic uninodular goiter	29009	0	1	discordant	1	1	1		Non-toxic uninodular goiter is a thyroid condition characterized by a single nodule without altered thyroid hormone levels. Neither lisinopril nor hydrochlorothiazide influences thyroid hormone synthesis, iodine metabolism, or thyroid follicular cell proliferation, and the condition is not an indication, contraindication, or recognized adverse effect of either medication. Consequently, there is no biological or pharmacological basis for a causal relationship, making it a valid negative control outcome.	I side with the first-pass LLM judgment. The CEM's evidence consists solely of ancestor-level matches, which are too broad and likely reflect confounding by indication or associations with other agents rather than a direct causal link. Neither lisinopril nor hydrochlorothiazide has a known pharmacological mechanism affecting thyroid hormone synthesis, iodine metabolism, or follicular cell proliferation, and neither is indicated for or contraindicated in goiter. Consequently, there is no biological basis for a causal relationship, making it a valid negative control outcome.	Non-toxic uninodular goiter is a benign thyroid nodular condition driven by local follicular cell proliferation, iodine status, and genetic factors, and is not an indication for either lisinopril or hydrochlorothiazide (which treat hypertension, heart failure, and edema). It is not listed as a contraindication or recognized adverse effect of either agent, and neither ACE inhibition/RAAS suppression nor thiazide-mediated distal tubular sodium-chloride transport inhibition affects thyroid hormone synthesis, TSH signaling, or thyroid follicular growth. With no plausible pharmacokinetic or pharmacodynamic pathway linking either drug to thyroid nodule formation, the outcome satisfies all three NCO conditions.
Reasoning in all agents	Lisinopril vs. hydrochlorothiazide	377910	Deviated nasal septum	28057	1	1	concordant		1	1		Deviated nasal septum is a structural anatomical abnormality typically caused by congenital factors or physical trauma, with no known pathophysiological link to the cardiovascular or renal mechanisms of lisinopril and hydrochlorothiazide. These medications act on the renin-angiotensin-aldosterone system and renal tubular sodium-chloride transport, respectively, and do not influence nasal cartilage or bone development, remodeling, or integrity. Consequently, there is no biological basis for a causal relationship, and the condition is neither an indication, contraindication, nor adverse effect of either drug.		Deviated nasal septum is an anatomic/structural condition arising from congenital development or nasal trauma, and it is not an indication, contraindication, or adverse effect of lisinopril or hydrochlorothiazide. Neither ACE inhibition with bradykinin accumulation nor thiazide-induced diuresis and electrolyte changes has any plausible mechanism to cause or prevent septal deviation. Although ACE inhibitors can cause angioedema and cough, these are mucosal/soft-tissue or airway effects distinct from structural septal deviation. It therefore satisfies all three NCO conditions for both drugs.
Reasoning in all agents	Lisinopril vs. hydrochlorothiazide	200763	Chronic hepatitis	27773	0	0	concordant		0	0	valid	Chronic hepatitis violates condition 2 because hepatitis is explicitly listed as a known adverse effect of lisinopril, and both medications are associated with drug-induced liver injury. ACE inhibitors and thiazide diuretics can cause idiosyncratic hepatotoxicity that manifests as liver inflammation. Due to this established causal relationship, the outcome cannot be used as a valid negative control.		Both drugs have documented hepatotoxic potential, so hepatitis is not causally independent of them. Lisinopril labeling lists hepatic failure, and ACE inhibitors (including lisinopril) are reported to cause hepatocellular/cholestatic hepatitis that can be prolonged or progressive in case reports; hydrochlorothiazide lists intrahepatic cholestatic jaundice and hepatic coma. Because drug-induced liver injury is a recognized adverse effect of both agents, chronic hepatitis violates condition 2 (and plausibly condition 3) and cannot serve as a valid negative control outcome.
Reasoning in all agents	Lisinopril vs. hydrochlorothiazide	195306	Gastroduodenitis	27613	0	1	discordant	1	1	1	valid	Gastroduodenitis is an inflammatory condition of the stomach and duodenum primarily driven by factors such as H. pylori infection, NSAID use, or alcohol consumption, with no established causal link to the pharmacological actions of lisinopril or hydrochlorothiazide. Neither medication is indicated for, contraindicated in, or known to cause this condition, and their respective mechanisms (ACE inhibition and renal sodium-chloride reabsorption blockade) do not involve biological pathways that would induce or prevent gastroduodenal inflammation. Consequently, the outcome meets all criteria for a valid negative control outcome.	I side with the first-pass LLM judgment that gastroduodenitis is a valid negative control outcome. The CEM incorrectly flagged the outcome due to its strict matching of broad parent and ancestor-level gastrointestinal concepts, which lack specificity and do not indicate a direct causal relationship. Neither lisinopril nor hydrochlorothiazide has a pharmacological mechanism, indication, or known adverse effect that would cause or prevent gastroduodenal inflammation, so any observed signal is likely due to confounding or algorithmic over-matching. Therefore, the outcome meets all criteria for a valid NCO.	Gastroduodenitis is not an indication for lisinopril or hydrochlorothiazide, nor is it a contraindication to either drug. It is also not an established adverse effect: ACE inhibition/bradykinin accumulation and thiazide-mediated distal tubule sodium-chloride transport inhibition have no plausible mechanism for producing inflammation of the gastric or duodenal mucosa, whose principal causes are Helicobacter pylori infection, NSAIDs, and alcohol. The nonspecific gastrointestinal complaints (nausea, gastric irritation, abdominal cramping) listed for hydrochlorothiazide are transient functional symptoms rather than a recognized cause of diagnosed gastroduodenitis, so all three NCO conditions are met for both drugs.
Reasoning in all agents	Lisinopril vs. hydrochlorothiazide	259848	Chronic rhinitis	25859	0	0	concordant		0	0		Lisinopril inhibits angiotensin-converting enzyme, which is also responsible for degrading bradykinin and substance P. Accumulation of these vasoactive peptides can increase nasal vascular permeability and stimulate mucosal inflammation, leading to a recognized adverse effect known as ACE inhibitor-induced rhinitis. This establishes a plausible biological pathway linking the drug to the outcome, thereby violating condition 3. Consequently, chronic rhinitis is not a valid negative control outcome for this drug combination.		Condition 2/3 is violated for lisinopril: ACE inhibitors are a recognized cause of drug-induced rhinitis, with bradykinin, substance P and prostaglandin accumulation from ACE (kininase II) inhibition producing nasal congestion, rhinorrhea and upper-airway irritation in the same manner as the well-known ACE-inhibitor cough. Because this mechanistic and documented adverse-effect link exists, chronic rhinitis could be causally affected by lisinopril and would not behave as a truly null outcome. Although hydrochlorothiazide has no plausible relationship to chronic rhinitis, the requirement must hold for every drug, so the outcome is not a valid NCO.
Reasoning in all agents	Lisinopril vs. hydrochlorothiazide	4012113	Chronic viral hepatitis	25635	1	1	concordant		1	1		Chronic viral hepatitis is an infectious disease caused by persistent replication of hepatitis viruses (e.g., HBV, HCV) and is neither an indication nor a known adverse effect of lisinopril or hydrochlorothiazide. Neither drug possesses antiviral properties that would prevent viral infection, nor do their mechanisms of action (ACE inhibition and distal tubular sodium-chloride reabsorption blockade, respectively) or metabolic pathways biologically induce viral infections or alter host susceptibility to chronic viral hepatitis. Therefore, there is no plausible biological basis for a causal relationship, satisfying all criteria for a valid negative control outcome.		Chronic viral hepatitis is caused by persistent hepatitis B or C virus infection, a condition neither lisinopril nor hydrochlorothiazide is indicated to treat or prevent. Neither ACE inhibition nor thiazide-mediated distal tubule sodium-chloride cotransporter inhibition has any plausible pharmacologic pathway to cause or prevent chronic viral hepatic infection; the hepatic adverse effects reported (drug-induced hepatic failure with lisinopril, intrahepatic cholestatic jaundice with hydrochlorothiazide) are mechanistically distinct, non-infectious events. Hydrochlorothiazide's use for edema in hepatic cirrhosis treats the fluid overload complication, not the underlying viral hepatitis, so it is not an indication for this outcome. All three NCO conditions are therefore satisfied for both drugs.
Reasoning in all agents	Lisinopril vs. hydrochlorothiazide	4289526	Nonulcer dyspepsia	25395	0	0	concordant		0	0	indeterminate	Nonulcer dyspepsia is a recognized adverse effect of both lisinopril and hydrochlorothiazide, as both medications commonly cause gastrointestinal disturbances such as indigestion, gastric irritation, and nausea. This violates the second condition for a valid negative control outcome, which requires that the outcome not be a known adverse effect of the drug. Consequently, it is not suitable for detecting residual confounding or systematic bias in observational studies involving these agents.		Condition 2/3 is violated for both agents. Hydrochlorothiazide labeling explicitly lists gastric irritation, abdominal cramping, nausea, anorexia and other upper-GI symptoms, which are the clinical substrate of a nonulcer (functional) dyspepsia diagnosis, and it can also cause pancreatitis that presents with dyspeptic complaints. ACE inhibitors such as lisinopril are likewise associated with dyspepsia, nausea and abdominal discomfort, so there is a plausible pharmacologic route by which either drug could generate a coded diagnosis of nonulcer dyspepsia, making it unsuitable as a negative control outcome.
Reasoning in all agents	Lisinopril vs. hydrochlorothiazide	26711	Chronic pharyngitis	25005	0	1	discordant	1	1	0		Chronic pharyngitis is an inflammatory condition of the pharynx typically driven by infectious or environmental factors, and it is not an indication for either lisinopril or hydrochlorothiazide. Although lisinopril can induce a dry cough via bradykinin accumulation, this mechanism does not lead to chronic pharyngeal inflammation, and hydrochlorothiazide lacks any pharmacological pathway affecting the upper respiratory tract. Consequently, the outcome has no biological or clinical causal relationship with these medications, satisfying all criteria for a valid negative control outcome.	I side with the first-pass LLM judgment that chronic pharyngitis is a valid negative control outcome. Although lisinopril can cause a dry cough and throat irritation through bradykinin accumulation, this pharmacodynamic effect does not induce true chronic pharyngeal inflammation, and hydrochlorothiazide lacks any biological pathway affecting the upper respiratory tract. The CEM's positive signal arises exclusively from parent and ancestor-level matches, which likely capture broader concepts like general upper respiratory inflammation or non-specific throat irritation rather than a direct causal link to chronic pharyngitis. Consequently, the outcome satisfies all negative control criteria.	Chronic pharyngitis fails condition 2/3 for lisinopril: ACE inhibition causes bradykinin and substance P accumulation in the upper airway, producing the classic persistent dry cough, throat tickle/irritation and pharyngeal pain, and ACE inhibitor labels list upper respiratory symptoms including pharyngitis/pharyngeal pain among adverse reactions. Patients with ACE inhibitor–induced chronic throat irritation and cough are plausibly coded as chronic pharyngitis, creating a biologically mediated drug–outcome association. Although hydrochlorothiazide has no clear link, a valid NCO must be unrelated to every drug in the set, so this outcome is not acceptable.
Reasoning in all agents	Lisinopril vs. hydrochlorothiazide	199866	Acute gastritis	24392	0	1	discordant	1	1	0		Acute gastritis is an inflammatory condition of the gastric mucosa primarily driven by Helicobacter pylori infection, NSAID use, alcohol, or severe physiological stress, with no established pharmacological mechanism linking ACE inhibitors or thiazide diuretics to its pathogenesis. Although hydrochlorothiazide lists 'gastric irritation' as a potential adverse effect, this refers to non-specific functional dyspepsia rather than the specific mucosal inflammation characteristic of acute gastritis, and neither drug's mechanism of action or metabolic pathway biologically impacts gastric tissue integrity. Therefore, the outcome lacks a causal relationship with both medications and meets all criteria for a valid negative control outcome.	I side with the first-pass LLM judgment. Acute gastritis has no established causal relationship with lisinopril or hydrochlorothiazide, as neither drug's mechanism of action or metabolic pathway directly impacts gastric mucosal inflammation or acid secretion. The CEM's rejection relies exclusively on parent/ancestor-level matches for broader gastrointestinal terms, which do not translate to a specific causal link for this precise outcome. Consequently, the outcome satisfies all negative control criteria.	Condition 2 is violated for hydrochlorothiazide, whose labeled gastrointestinal adverse effects include gastric irritation, nausea, anorexia, and abdominal cramping, which overlap directly with the clinical presentation and diagnosis of acute gastritis. Thiazide-induced mucosal irritation therefore provides a plausible biologic pathway linking the drug to the outcome, so the event cannot be assumed causally inert. Although lisinopril has no clear gastritis association beyond nonspecific GI effects, failure for one drug in the combination is sufficient to disqualify the outcome.
Reasoning in all agents	Lisinopril vs. hydrochlorothiazide	141825	Simple goiter	24203	0	1	discordant	1	1	1	valid	Simple goiter is a thyroid enlargement typically driven by iodine deficiency, autoimmune thyroid disease, or specific goitrogenic agents, and it is neither an indication nor a contraindication for lisinopril or hydrochlorothiazide. The mechanisms of these drugs—ACE inhibition and distal tubular sodium-chloride reabsorption inhibition, respectively—do not interact with thyroid hormone synthesis, metabolism, or follicular cell proliferation. Furthermore, neither medication is recognized in clinical pharmacology as a cause of thyroid enlargement or goiter. Therefore, there is no biological or pharmacological basis for a causal relationship, satisfying all criteria for a valid negative control outcome.	I side with the LLM judgment. Simple goiter is primarily driven by iodine deficiency, autoimmune thyroid disease, or specific goitrogenic agents, and neither lisinopril nor hydrochlorothiazide has a recognized pharmacological mechanism or clinical association with thyroid enlargement. The mechanisms of ACE inhibition and thiazide diuresis do not interfere with iodine uptake, thyroid peroxidase activity, or follicular cell proliferation. The single ancestor-level publication signal identified by CEM likely reflects broad concept matching or confounding by indication rather than a true causal relationship, satisfying all criteria for a valid negative control outcome.	Simple (non-toxic) goiter is driven by iodine deficiency, goitrogen exposure, and genetic/hormonal factors, and is neither an indication nor a contraindication for lisinopril or hydrochlorothiazide. Neither ACE inhibition/RAAS suppression nor distal tubule sodium-chloride cotransporter inhibition has any plausible effect on thyroid follicular growth, iodine uptake, or TSH signaling, and thyroid enlargement is not a recognized adverse effect of either agent. It therefore satisfies all three conditions and is a valid negative control outcome.
Reasoning in all agents	Lisinopril vs. hydrochlorothiazide	23220	Chronic tonsillitis	23534	0	1	discordant	1	1	1		Chronic tonsillitis is a persistent inflammatory or infectious condition of the palatine tonsils, typically driven by recurrent microbial pathogens. Neither lisinopril nor hydrochlorothiazide possesses a mechanism of action, metabolic pathway, or pharmacodynamic effect that would biologically cause, prevent, or exacerbate chronic tonsillar inflammation or infection. Additionally, chronic tonsillitis is not an indication, contraindication, or recognized adverse effect of either medication. Therefore, it meets all criteria to serve as a valid negative control outcome.	I side with the LLM. Chronic tonsillitis is a localized infectious and inflammatory condition of the palatine tonsils that has no known pharmacological or mechanistic link to ACE inhibitors or thiazide diuretics. The CEM evidence consists entirely of parent and ancestor-level matches (e.g., upper respiratory tract infections or general inflammation), which are too broad and likely reflect confounding by indication or general reporting bias rather than a true causal relationship. Therefore, chronic tonsillitis meets all criteria to be a valid negative control outcome.	Chronic tonsillitis is a persistent bacterial/inflammatory condition of the palatine tonsils and is neither an indication nor a contraindication for lisinopril or hydrochlorothiazide. Neither ACE inhibition with bradykinin accumulation nor thiazide-induced natriuresis and volume depletion provides a plausible mechanism for causing or preventing chronic tonsillar infection; the ACE inhibitor cough and angioedema are distinct entities that do not produce chronic tonsillitis. Rare hematologic effects (neutropenia, agranulocytosis) are acute, idiosyncratic events and would not manifest as chronic tonsillitis. Therefore it satisfies all three NCO conditions for both drugs.
Reasoning in all agents	Lisinopril vs. hydrochlorothiazide	4059290	Steatosis of liver	22832	0	1	discordant	0	0	0	not valid	Steatosis of the liver is not an indication, contraindication, or recognized adverse effect of lisinopril or hydrochlorothiazide. The pharmacological mechanisms of these agents, which involve angiotensin-converting enzyme inhibition and renal sodium-chloride reabsorption blockade, respectively, do not engage direct biological pathways that drive hepatic lipid accumulation or fatty liver pathogenesis. Although thiazide diuretics can induce mild metabolic alterations, these are not established as a direct causal mechanism for hepatic steatosis. Therefore, the outcome lacks a biological basis for a causal relationship with either drug and meets all criteria for a valid negative control outcome.	I side with the CEM verdict. Hydrochlorothiazide is well-documented to induce metabolic disturbances, including hyperglycemia and dyslipidemia, which provide a plausible pharmacodynamic pathway for promoting hepatic lipid accumulation and steatosis. The first-pass LLM incorrectly dismissed this indirect metabolic mechanism, overlooking that thiazide-induced insulin resistance and lipid alterations can causally influence fatty liver development. Therefore, the outcome violates the third NCO criterion due to this established biological link and the supporting publication evidence.	Condition 3 is violated for both agents. Angiotensin II signaling promotes hepatic stellate cell activation, insulin resistance and lipogenesis, and RAS blockade with ACE inhibitors such as lisinopril has been studied (and shown in experimental and some clinical data) to reduce hepatic fat accumulation and fibrosis in NAFLD, so a protective pharmacodynamic pathway plausibly exists. Hydrochlorothiazide, conversely, is well known to worsen insulin resistance, cause hyperglycemia/new-onset diabetes and dyslipidemia, which are direct drivers of hepatic steatosis. Because a biologically plausible causal pathway exists in both directions, liver steatosis cannot serve as a valid negative control outcome for this drug pair.
Reasoning in all agents	Lisinopril vs. hydrochlorothiazide	196456	Gallstone	22812	1	1	concordant		1	1		Gallstone formation primarily involves cholesterol supersaturation in bile, impaired gallbladder motility, or altered bilirubin metabolism, none of which are directly influenced by the renin-angiotensin-aldosterone system inhibition of lisinopril or the distal tubular sodium-chloride reabsorption inhibition of hydrochlorothiazide. Although thiazide diuretics can induce mild metabolic alterations like hyperlipidemia, there is no established direct pharmacological or mechanistic pathway linking these medications to biliary lithogenesis. Therefore, gallstones lack a biological basis for a causal relationship with either drug and satisfy all criteria for a valid negative control outcome.		Cholelithiasis is neither an indication nor a labeled contraindication for lisinopril or hydrochlorothiazide, and neither ACE inhibition nor distal tubule sodium-chloride cotransporter blockade has an established biological pathway affecting biliary cholesterol saturation, gallbladder motility, or bile acid metabolism. Reported associations between thiazides and symptomatic gallbladder disease are weak, inconsistent, and most plausibly explained by confounding by obesity/metabolic comorbidity rather than a drug effect. Gallstone disease therefore meets all three NCO conditions for both drugs and is commonly used as a negative control in antihypertensive comparative studies.
Reasoning in all agents	Lisinopril vs. hydrochlorothiazide	201916	Ureteric stone	22596	1	0	discordant	0	0	0		Hydrochlorothiazide is a thiazide diuretic that significantly alters renal electrolyte and uric acid handling, which can lead to hyperuricemia and changes in urinary composition that biologically predispose to or protect against urinary stone formation. Because there is a clear pharmacodynamic and metabolic pathway linking the drug to the pathophysiology of ureteric calculi, it violates the condition requiring no causal relationship. Consequently, it cannot serve as a valid negative control outcome for this drug combination.	I side with the first-pass LLM judgment. Hydrochlorothiazide significantly alters renal tubular handling of calcium and uric acid, directly influencing urinary composition and the pathophysiology of stone formation. This established pharmacodynamic pathway violates the requirement that a negative control outcome must have no causal relationship with the drug, as thiazides are clinically known to modify stone risk. The CEM incorrectly classified it as a candidate due to incomplete database coverage of this well-documented biological effect.	Hydrochlorothiazide violates conditions 1 and 3: thiazides increase distal tubular calcium reabsorption and reduce urinary calcium excretion, and are widely used (including off-label/guideline-recommended) to prevent recurrent calcium-containing nephrolithiasis, so they plausibly reduce the incidence of ureteric stones. Conversely, hydrochlorothiazide-induced hyperuricemia and volume contraction can promote uric acid stone formation, providing an additional biological pathway to the outcome. Because a clear mechanistic (preventive and potentially causative) link exists for at least one of the drugs, ureteric stone is not a valid negative control outcome.
Reasoning in all agents	Lisinopril vs. hydrochlorothiazide	24660	Acute tonsillitis	22058	0	1	discordant	1	1	1	valid	Acute tonsillitis is an infectious or inflammatory condition of the palatine tonsils, typically driven by viral or bacterial pathogens. Neither lisinopril nor hydrochlorothiazide possesses a mechanism of action, metabolic pathway, or pharmacodynamic profile that would biologically influence the development, susceptibility to, or resolution of tonsillar infections. Additionally, acute tonsillitis is neither an indication for nor a recognized adverse effect or contraindication of these antihypertensive medications. Therefore, it meets all criteria to serve as a valid negative control outcome.	I side with the LLM judgment. Acute tonsillitis is an acute infectious condition with no plausible biological mechanism linking it to the pharmacodynamics or metabolism of lisinopril or hydrochlorothiazide, and it is neither an indication nor a recognized adverse effect. The CEM's evidence is restricted to broader parent/ancestor concepts and likely stems from background incidence or confounding by indication rather than a true causal association. Consequently, the outcome meets all criteria to serve as a valid negative control.	Acute tonsillitis is an acute infectious inflammation of the palatine tonsils, usually viral or group A streptococcal, and is not an indication for lisinopril or hydrochlorothiazide, which treat hypertension, heart failure, and edema. It is not listed as a contraindication or known adverse effect of either agent; ACE inhibitor-related throat symptoms (cough, angioedema) and thiazide hypersensitivity reactions are pathophysiologically distinct from infectious tonsillitis. Neither ACE inhibition/bradykinin accumulation nor distal tubule sodium-chloride cotransport inhibition provides a plausible mechanism for causing or preventing tonsillar infection, so all three NCO conditions are met.
Reasoning in all agents	Lisinopril vs. hydrochlorothiazide	192367	Dysplasia of cervix	21878	0	1	discordant	1	1	1		Cervical dysplasia is primarily driven by persistent high-risk HPV infection and local epithelial changes, with no known pathophysiological link to the renin-angiotensin-aldosterone system or renal sodium-chloride reabsorption. Neither lisinopril nor hydrochlorothiazide possesses a mechanism of action, metabolic pathway, or pharmacodynamic effect that would biologically influence cervical epithelial cell proliferation or HPV-related carcinogenesis. Consequently, the outcome is not an indication, contraindication, or adverse effect of either drug, satisfying all criteria for a valid negative control outcome.	I side with the LLM judgment. Cervical dysplasia is primarily driven by persistent high-risk HPV infection and has no known pathophysiological or pharmacological link to the mechanisms of ACE inhibitors or thiazide diuretics. The CEM's single ancestor-level spontaneous report signal is weak and likely reflects confounding by indication or reporting bias rather than a true causal association, making it an invalid basis for exclusion. Consequently, the outcome satisfies all criteria for a valid negative control.	Cervical dysplasia is caused by persistent high-risk HPV infection and is neither an indication nor a contraindication for lisinopril or hydrochlorothiazide. Neither ACE inhibition nor thiazide-mediated natriuresis has any plausible mechanistic link to cervical epithelial neoplasia; although hydrochlorothiazide is associated with photosensitivity-related keratinocyte skin cancers, that pathway is UV-dependent and does not apply to the cervix. No established pharmacologic or epidemiologic evidence links either drug to cervical intraepithelial neoplasia, so all three NCO conditions are satisfied.
Reasoning in all agents	Lisinopril vs. hydrochlorothiazide	194133	Low back pain	21844	0	1	discordant	1	1	1		Low back pain is a musculoskeletal condition primarily driven by mechanical, degenerative, or inflammatory processes of the spine and surrounding soft tissues. Neither lisinopril nor hydrochlorothiazide acts on musculoskeletal structures or spinal nociceptive pathways, and their pharmacological effects on the renin-angiotensin-aldosterone system and renal tubular sodium-chloride reabsorption do not biologically influence the pathophysiology of back pain. Furthermore, low back pain is neither an indication for these antihypertensive agents nor a recognized contraindication or adverse effect. Therefore, it meets all criteria for a valid negative control outcome.	I side with the first-pass LLM judgment. The CEM incorrectly flags the outcome based solely on ancestor-level evidence (e.g., broad pain or musculoskeletal categories), which lacks the specificity to establish a causal link for low back pain. Pharmacologically, neither lisinopril nor hydrochlorothiazide acts on spinal structures or nociceptive pathways, and low back pain is neither an indication nor a recognized adverse effect of these agents. Therefore, there is no mechanistic or clinical basis for a causal relationship, satisfying all criteria for a valid negative control outcome.	Low back pain is not an indication for lisinopril or hydrochlorothiazide, which treat hypertension, heart failure, post-MI states, and edema, nor is it a contraindication for either agent. It is not a recognized adverse reaction in the labeling of either drug; although nonspecific myalgia and muscle cramps (from ACE inhibition or thiazide-induced electrolyte shifts) are described, these are distinct from degenerative/mechanical low back pain, which has a musculoskeletal pathophysiology unrelated to RAAS blockade or renal tubular sodium-chloride transport inhibition. Low back pain is therefore a commonly used and plausible negative control outcome for detecting residual confounding in antihypertensive comparative studies.
Reasoning in all agents	Lisinopril vs. hydrochlorothiazide	374905	Non-organic sleep disorder	21747	0	0	concordant		0	0		Hydrochlorothiazide increases urinary output and frequently causes nocturia, which directly disrupts sleep architecture and can lead to clinically significant sleep disturbances. Lisinopril can trigger a persistent dry cough via bradykinin accumulation, another well-established physiological mechanism that interferes with sleep continuity. Because both medications have clear pharmacological pathways that can causally precipitate sleep disorders, the outcome violates the requirement for no biological basis of a causal relationship.		Condition 2/3 are violated. Lisinopril labeling and post-marketing reports include CNS/psychiatric effects such as insomnia, somnolence, mood alterations, confusion and hallucinations, and the characteristic ACE-inhibitor nocturnal dry cough can directly fragment sleep, giving a plausible mechanistic route to insomnia-type sleep complaints. Hydrochlorothiazide causes diuresis and nocturia (plus restlessness and electrolyte disturbances), which commonly disrupt sleep continuity and precipitate clinically coded insomnia. Because a biologically plausible drug-outcome pathway exists for both agents, the outcome cannot serve as a negative control.
Reasoning in all agents	Lisinopril vs. hydrochlorothiazide	260125	Acute bronchiolitis	21716	0	1	discordant	1	1	1		Acute bronchiolitis is primarily a viral lower respiratory tract infection causing inflammation, edema, and mucus plugging of the small airways, which is not an indication for either lisinopril or hydrochlorothiazide. Neither drug has this condition listed as a contraindication or known adverse effect. While ACE inhibitors like lisinopril can cause cough or bronchospasm through bradykinin accumulation, they do not induce the viral or specific inflammatory pathophysiology characteristic of acute bronchiolitis, and hydrochlorothiazide acts solely on renal sodium-chloride reabsorption with no respiratory pharmacodynamic effects. Therefore, there is no biological mechanism linking either drug to the development or prevention of this outcome, making it a valid negative control outcome.	I sided with the first-pass LLM judgment. The CEM's evidence consists entirely of broad ancestor-level matches, which do not indicate a specific causal link to acute bronchiolitis. Neither lisinopril nor hydrochlorothiazide has a pharmacological mechanism, indication, or known adverse effect profile that would causally influence the development or prevention of this primarily viral lower respiratory tract infection. Therefore, the outcome meets all criteria for a valid negative control.	Acute bronchiolitis is predominantly a viral (e.g., RSV) small-airway infection and is neither an indication nor a contraindication for lisinopril or hydrochlorothiazide. Neither ACE inhibition (with bradykinin-mediated cough) nor thiazide-induced diuresis and electrolyte loss provides a plausible mechanism for causing or preventing an infectious bronchiolar inflammation; ACE-inhibitor cough and rare thiazide-associated pneumonitis are clinically and diagnostically distinct entities. No condition is violated for either drug, so the outcome qualifies as a valid negative control.
Reasoning in all agents	Lisinopril vs. hydrochlorothiazide	75860	Constipation	21500	0	0	concordant		0	0		Constipation violates the second condition because it is a known adverse effect of both lisinopril and hydrochlorothiazide. The provided drug information explicitly lists constipation under the adverse effects for each medication. Additionally, hydrochlorothiazide can cause electrolyte imbalances such as hypokalemia, which may reduce gastrointestinal motility and mechanistically contribute to constipation. Therefore, it cannot serve as a valid negative control outcome.		Constipation is explicitly listed as an adverse effect in the labeling of both lisinopril and hydrochlorothiazide, violating condition 2. There is also a plausible mechanistic basis for hydrochlorothiazide, since diuresis-induced volume depletion and electrolyte disturbances (e.g., hypokalemia) can reduce gut motility and cause constipation. Because the outcome is a recognized drug-related adverse event, it cannot serve as a valid negative control outcome.
Reasoning in all agents	Lisinopril vs. hydrochlorothiazide	78162	Peripheral vertigo	21468	0	0	concordant		0	0	valid	Peripheral vertigo is a known adverse effect of both lisinopril and hydrochlorothiazide, as vertigo is explicitly listed in their adverse effect profiles. Both medications can induce vertigo and dizziness through mechanisms such as drug-induced hypotension, electrolyte imbalances, and direct effects on the central or peripheral nervous system. Because it violates the condition of not being a known adverse effect and has a clear biological pathway linking the drugs to the outcome, it is not a valid negative control outcome.		Peripheral vertigo (e.g., Ménière's disease, BPPV) fails conditions 1 and 2. Hydrochlorothiazide is a long-standing (off-label but guideline-recognized) treatment for Ménière's disease, a classic peripheral vestibular disorder, so the outcome is effectively an indication/preventable condition for that drug, and vertigo and dizziness are explicitly listed labeled adverse effects of hydrochlorothiazide. In addition, both lisinopril and hydrochlorothiazide can produce hypotension/orthostatic dizziness and electrolyte/volume shifts that precipitate or are coded as vertigo, giving a plausible pharmacodynamic pathway. Therefore it is not a valid negative control outcome.
Reasoning in all agents	Lisinopril vs. hydrochlorothiazide	439674	Chronic viral hepatitis B without delta-agent	21069	1	1	concordant		1	1	valid	Chronic viral hepatitis B is an infectious disease caused by the hepatitis B virus, and neither lisinopril nor hydrochlorothiazide possesses a pharmacological mechanism that would cause viral infection or influence viral replication. These antihypertensive agents act on the renin-angiotensin-aldosterone system and renal sodium reabsorption, respectively, and lack any immunosuppressive or antiviral properties that could trigger hepatitis B reactivation or prevent the disease. Consequently, there is no biological plausibility for a causal relationship between these drugs and chronic viral hepatitis B, satisfying all criteria for a valid negative control outcome.		Chronic hepatitis B infection is acquired through percutaneous/sexual/perinatal exposure to HBV and is neither an indication nor a contraindication for lisinopril or hydrochlorothiazide. Neither ACE inhibition nor thiazide-mediated distal tubular sodium-chloride cotransport inhibition affects HBV acquisition, replication, or chronicity, and the drugs are not immunosuppressive. Although both agents can rarely cause hepatobiliary injury (hepatic failure, cholestatic jaundice), such drug-induced liver injury is pathophysiologically distinct from chronic viral hepatitis B and provides no causal pathway to the outcome. Therefore all three NCO conditions are satisfied.
Reasoning in all agents	Lisinopril vs. hydrochlorothiazide	77079	Spinal stenosis	20793	0	1	discordant	1	1	1		Spinal stenosis is a structural and degenerative condition of the spine characterized by narrowing of the spinal canal, typically resulting from age-related bone spurs, ligament thickening, or disc degeneration. Neither lisinopril nor hydrochlorothiazide acts on pathways involved in bone remodeling, connective tissue proliferation, or spinal anatomy, and neither drug is indicated for or known to cause this condition. Consequently, there is no biological plausibility for a causal relationship between these antihypertensive agents and spinal stenosis, satisfying all criteria for a valid negative control outcome.	I side with the first-pass LLM judgment. Spinal stenosis is a degenerative structural condition of the spine with no known biological or pharmacological link to the mechanisms of lisinopril (ACE inhibition) or hydrochlorothiazide (thiazide diuretic). The CEM's exclusion relies solely on spontaneous report signals at descendant and ancestor levels, which are highly susceptible to confounding by indication and shared demographic risk factors like advanced age in hypertensive patients rather than true drug causality. Consequently, the outcome satisfies all criteria for a valid negative control.	Spinal stenosis is a degenerative structural narrowing of the spinal canal caused by osteoarthritic facet hypertrophy, disc degeneration, and ligamentum flavum thickening, and is neither an indication nor a contraindication for lisinopril or hydrochlorothiazide. Neither ACE inhibition/RAAS suppression nor thiazide-mediated distal tubule sodium-chloride transport inhibition has a plausible pathway to cause or prevent degenerative spinal canal narrowing. Although both drugs can cause arthralgia, myalgia, or muscle spasm, these are transient symptomatic effects unrelated to the anatomic pathology of spinal stenosis. It is therefore a valid negative control outcome, commonly used as such in antihypertensive comparative effectiveness studies.
Reasoning in all agents	Lisinopril vs. hydrochlorothiazide	4285898	Polyp of colon	20464	0	1	discordant	1	1	1		Colon polyps are benign epithelial growths primarily driven by genetic mutations, chronic inflammation, and lifestyle factors, with no established biological pathway linking their pathogenesis to angiotensin-converting enzyme inhibition or renal sodium-chloride cotransport blockade. Neither lisinopril nor hydrochlorothiazide is indicated for, contraindicated in, or recognized to cause colon polyps, and their pharmacodynamic profiles do not interact with colonic mucosal cell proliferation or differentiation. Consequently, the outcome satisfies all criteria for a valid negative control outcome.	I side with the first-pass LLM judgment. There is no established pharmacological or pathophysiological mechanism linking ACE inhibitors or thiazide diuretics to the development or prevention of colonic polyps, nor are they indicated for or contraindicated in this condition. The CEM's flagged evidence consists solely of broad ancestor-level publications and a minimal number of spontaneous reports, which are highly susceptible to confounding by indication and reporting bias rather than reflecting a true causal relationship. Therefore, the outcome satisfies all criteria for a valid negative control outcome.	Colonic polyps are neither an indication nor a contraindication for lisinopril or hydrochlorothiazide, and neither drug is used to treat or prevent colorectal neoplasia. Neither ACE inhibition nor thiazide-mediated distal tubule sodium/chloride transport inhibition has a plausible mechanistic link to colonic adenoma formation, and polyps are not listed or recognized as an adverse effect of either agent. Detection of colon polyps is largely driven by screening colonoscopy rather than antihypertensive exposure, making this a commonly used negative control outcome in cardiovascular pharmacoepidemiology.
Reasoning in all agents	Lisinopril vs. hydrochlorothiazide	436962	Insomnia	20274	0	1	discordant	0	0	0		Insomnia is neither an indication nor a contraindication for lisinopril or hydrochlorothiazide, and it is not a recognized adverse effect of these medications. The pharmacological mechanisms of ACE inhibition and thiazide-mediated diuresis do not involve central nervous system stimulation or direct interference with sleep-wake regulatory pathways. Therefore, there is no biological basis for a causal relationship between these drugs and insomnia, satisfying all criteria for a valid negative control outcome.	I side with the CEM verdict because hydrochlorothiazide, a thiazide diuretic, frequently causes nocturia, which directly disrupts sleep continuity and is a well-documented biological pathway to insomnia. The CEM's identification of an exact product label match confirms that insomnia is a recognized adverse reaction for at least one of these medications, directly violating the second NCO condition. The LLM judgment was incorrect because it overlooked this diuretic-induced sleep disruption mechanism and disregarded the explicit label evidence, falsely concluding there was no causal relationship.	Insomnia fails condition 2/3 for both agents. Hydrochlorothiazide produces diuresis and nocturia (and labeled 'restlessness'), a well-recognized pharmacologic pathway by which thiazides disrupt sleep, and electrolyte disturbances such as hypokalemia can contribute to muscle cramps and nocturnal awakening. Lisinopril is associated with ACE-inhibitor cough that is characteristically nocturnal, as well as labeled mood alterations, hallucinations, and sleep disturbance, providing a plausible mechanistic link to insomnia. Because a biologically plausible drug-outcome causal pathway exists for both drugs, insomnia is not a valid negative control outcome.
Reasoning in all agents	Lisinopril vs. hydrochlorothiazide	4102985	Nonorganic insomnia	20274	0	0	concordant		0	0		Insomnia is a documented adverse effect for both lisinopril and hydrochlorothiazide, violating the condition that a valid NCO must not be a known adverse effect. Mechanistically, hydrochlorothiazide can cause nocturia and electrolyte disturbances that disrupt sleep architecture, while lisinopril may induce a persistent cough that interferes with sleep continuity. Furthermore, prescribing information and pharmacovigilance data for both agents explicitly list insomnia as a potential nervous system reaction. Consequently, a causal relationship exists, making this outcome invalid for negative control purposes.		Condition 3 (and arguably 2) is violated for hydrochlorothiazide: the drug's diuretic action produces increased urine output and nocturia, a well-recognized pharmacodynamic pathway to disrupted sleep and insomnia, and the label itself lists restlessness among adverse effects. Lisinopril also has plausible routes to sleep disturbance through its characteristic nocturnal dry cough and reported mood alterations/sleep disturbance with ACE inhibitors. Because a biologically plausible drug-to-outcome pathway exists for at least one of the drugs, insomnia cannot serve as a bias-detecting negative control in this setting.
Reasoning in all agents	Lisinopril vs. hydrochlorothiazide	439743	Late effects of respiratory tuberculosis	20163	1	1	concordant		1	1		Lisinopril and hydrochlorothiazide are antihypertensive agents that primarily modulate the renin-angiotensin-aldosterone system and renal sodium-chloride transporters, respectively. Their pharmacological actions and metabolic pathways do not interact with Mycobacterium tuberculosis infection, pulmonary tissue remodeling, or the immunological processes that lead to the late effects of respiratory tuberculosis. Therefore, there is no biological plausibility for a causal relationship between these medications and the development or prevention of TB sequelae, making this a valid negative control outcome.		Late effects (sequelae) of respiratory tuberculosis, such as fibrothorax, bronchiectasis, or residual pulmonary scarring, result from prior mycobacterial infection and are neither an indication nor a contraindication for lisinopril or hydrochlorothiazide. Neither ACE inhibition nor thiazide-induced natriuresis has any plausible mechanism for causing or preventing reactivation or structural sequelae of prior tuberculosis; ACE inhibitor cough and thiazide-related pneumonitis are distinct, acute, reversible entities rather than post-tuberculous sequelae. The outcome is therefore a largely historical, infection-determined condition with no causal link to either drug, satisfying all three NCO conditions.
Reasoning in all agents	Lisinopril vs. hydrochlorothiazide	376382	Tension-type headache	19807	0	0	concordant		0	0		This outcome violates condition 2, as headache is a documented adverse effect of both lisinopril and hydrochlorothiazide. Antihypertensive agents can induce headaches through vasodilation, changes in cerebral perfusion, or bradykinin accumulation, which frequently manifest as tension-type headaches. Therefore, it fails to meet the requirement of having no causal relationship with the drugs.		Headache is a well-documented adverse effect of both lisinopril and hydrochlorothiazide, and headache is plausibly drug-related through vasodilatory/bradykinin effects of ACE inhibition and through volume depletion or electrolyte disturbances (e.g., hyponatremia) with thiazides. Although tension-type headache is a specific phenotype, drug-induced headache is frequently coded nonspecifically and cannot be reliably separated from this outcome in claims or EHR data. This violates condition 2 (known adverse effect) and condition 3 (biologically plausible mechanism), so it is not a valid negative control outcome.
Reasoning in all agents	Lisinopril vs. hydrochlorothiazide	444367	Cholelithiasis without obstruction	19329	1	0	discordant	0	0	1		Hydrochlorothiazide is known to adversely affect lipid metabolism, frequently causing hyperlipidemia and increased hepatic cholesterol secretion into the bile. This pharmacological effect can lead to cholesterol supersaturation in bile, establishing a direct mechanistic pathway for the development of cholelithiasis. Because the outcome has a plausible causal relationship with at least one of the specified drugs, it violates the requirement for no causal relationship and is not a valid negative control outcome.	I side with the first-pass LLM judgment. Hydrochlorothiazide is well-documented to alter lipid metabolism, frequently causing hyperlipidemia and increased hepatic cholesterol secretion, which can lead to cholesterol supersaturation in bile and promote the formation of cholesterol gallstones. This establishes a plausible biological pathway linking the drug to cholelithiasis, thereby violating the strict requirement for no causal relationship. The CEM incorrectly classified it as a candidate due to incomplete coverage of pharmacological mechanisms and epidemiological literature.	Cholelithiasis without obstruction is neither an indication nor a contraindication for lisinopril or hydrochlorothiazide, and it is not a recognized adverse effect listed for either agent. There is no plausible pharmacologic pathway by which ACE inhibition or thiazide-induced natriuresis/volume contraction would promote or prevent gallstone formation; biliary cholesterol saturation and gallbladder motility are not affected by these mechanisms (hydrochlorothiazide's hepatobiliary signal is intrahepatic cholestatic jaundice, a distinct entity, and an old weak thiazide–cholecystitis association has not been substantiated). Gallstone disease shares risk factors (obesity, metabolic syndrome, age) with hypertension, which makes it a useful marker of residual confounding rather than a causal effect.
Reasoning in all agents	Lisinopril vs. hydrochlorothiazide	381295	Senile cataract	18900	0	1	discordant	1	1	1	indeterminate	Senile cataract is an age-related degenerative condition of the lens driven by protein aggregation and oxidative stress, which is neither an indication nor a known adverse effect of lisinopril or hydrochlorothiazide. The pharmacological mechanisms of these drugs, involving renin-angiotensin-aldosterone system suppression and distal renal tubular sodium-chloride reabsorption inhibition respectively, do not interact with ocular lens physiology or metabolic pathways. Consequently, there is no biological basis for a causal relationship between either medication and the development of senile cataracts, satisfying all criteria for a valid negative control outcome.	I side with the first-pass LLM judgment. The CEM's exclusion relies solely on an ancestor-level publication match, which likely reflects age-related confounding or broad ocular disorder categories rather than a specific causal link to senile cataracts. Pharmacologically, neither lisinopril nor hydrochlorothiazide interacts with lens protein metabolism, oxidative stress pathways, or ocular physiology in a way that would cause or prevent age-related lens opacity. Consequently, the outcome meets all three negative control criteria and is a valid NCO.	Senile (age-related) cataract is not an indication, contraindication, or recognized adverse effect of either lisinopril or hydrochlorothiazide. Neither ACE inhibition/RAAS suppression nor thiazide-induced natriuresis has a plausible pharmacologic pathway to lens opacification; hydrochlorothiazide's documented ocular effects are transient blurred vision, xanthopsia, acute myopia, and angle-closure glaucoma, which are distinct, reversible, idiosyncratic events rather than age-related lens sclerosis. Senile cataract is a common age-related condition routinely used as a negative control outcome in antihypertensive comparative studies, with no established causal relationship to these agents.
Reasoning in all agents	Lisinopril vs. hydrochlorothiazide	315078	Palpitations	18539	0	0	concordant		0	0		Palpitations violate condition 2 as a known adverse effect and condition 3 due to a clear mechanistic pathway involving both drugs. Lisinopril and hydrochlorothiazide can induce hypotension, which triggers reflex sympathetic activation and tachycardia, while also causing electrolyte imbalances like hyperkalemia and hypokalemia that directly disrupt cardiac conduction. These pharmacodynamic effects establish a direct biological link between the medications and the sensation of palpitations, disqualifying it as a negative control outcome.		Palpitations violates condition 2/3 for both drugs. Hydrochlorothiazide commonly causes hypokalemia, hypomagnesemia and volume depletion, which can precipitate ectopic beats, arrhythmias and reflex tachycardia perceived as palpitations. Lisinopril can cause hypotension and dizziness with compensatory reflex tachycardia, giving a plausible pharmacodynamic pathway to palpitations; palpitations are also reported with both agents in post-marketing experience.
Reasoning in all agents	Lisinopril vs. hydrochlorothiazide	4267558	Precocious puberty	18428	0	1	discordant	1	1	1	valid	Precocious puberty is driven by the premature activation of the hypothalamic-pituitary-gonadal axis or peripheral sex steroid production, pathways that are physiologically independent of the renin-angiotensin-aldosterone system and renal tubular electrolyte transport. Neither lisinopril nor hydrochlorothiazide interacts with gonadotropin-releasing hormone, luteinizing hormone, follicle-stimulating hormone, or sex steroid synthesis, and neither is indicated for or known to cause alterations in pubertal timing. Consequently, there is no plausible biological mechanism or pharmacological pathway linking these cardiovascular medications to this developmental endocrine disorder, fulfilling all criteria for a valid negative control outcome.	I side with the first-pass LLM judgment. The only CEM evidence is a single ancestor-level publication match, which is too broad to specifically implicate precocious puberty and likely reflects a general endocrine or developmental category rather than a direct drug-outcome link. Pharmacologically, neither lisinopril nor hydrochlorothiazide interacts with the hypothalamic-pituitary-gonadal axis, sex steroid synthesis, or gonadotropin release, and neither is indicated for or known to cause alterations in pubertal timing. Therefore, there is no plausible biological mechanism or clinical association, making it a valid negative control outcome.	Precocious puberty is a pediatric endocrine disorder of premature hypothalamic-pituitary-gonadal axis activation (or peripheral sex steroid excess), and neither lisinopril nor hydrochlorothiazide is indicated for it or for any condition causing it. It is not a listed contraindication or recognized adverse effect of ACE inhibitors or thiazide diuretics, which are used for hypertension, heart failure, and edema. There is no plausible mechanistic pathway: ACE inhibition of the renin-angiotensin-aldosterone system and thiazide-mediated distal tubular sodium-chloride cotransport inhibition do not affect GnRH pulsatility or gonadal steroidogenesis. Both drugs are also used almost exclusively in adults, making confounded association rather than causation the expected explanation for any observed signal.
Reasoning in all agents	Lisinopril vs. hydrochlorothiazide	40484028	Dental caries extending into dentin	18415	0	1	discordant	1	1	1	valid	Dental caries extending into dentin is primarily driven by local bacterial fermentation of dietary carbohydrates and oral hygiene practices, with no direct pharmacological pathway linking ACE inhibitors or thiazide diuretics to tooth demineralization or dentin decay. The mechanisms of action for lisinopril and hydrochlorothiazide target vascular tone regulation and renal electrolyte handling, respectively, and do not biologically influence oral microbiome dynamics or dental tissue integrity. Furthermore, dental caries is neither an indication nor a recognized adverse effect of either medication. Consequently, it satisfies all criteria for a valid negative control outcome.	I side with the first-pass LLM judgment. Dental caries extending into dentin is primarily driven by local bacterial fermentation and oral hygiene practices, with no direct pharmacological or mechanistic pathway linking ACE inhibitors or thiazide diuretics to tooth demineralization. The CEM's exclusion relies solely on ancestor-level evidence (broader concepts like oral lesions or tooth disorders), which does not establish a specific causal link for this precise outcome and is insufficient to override the absence of a biological mechanism per adjudication guidelines. Consequently, the outcome meets all criteria for a valid negative control.	Dental caries extending into dentin is not an indication, contraindication, or recognized adverse effect of either lisinopril or hydrochlorothiazide, and neither ACE inhibition nor distal tubule sodium-chloride cotransporter blockade acts on cariogenic processes (enamel/dentin demineralization driven by oral biofilm, fermentable carbohydrate exposure, and fluoride availability). The only conceivable link is nonspecific xerostomia/dysgeusia reported with antihypertensives, which is neither an established labeled effect for these agents nor a demonstrated causal pathway to dentin caries. Caries risk is instead driven by oral hygiene, diet, and dental care access, which makes it a good marker of residual confounding by health-seeking behavior and socioeconomic status. Therefore it satisfies all three NCO conditions for both drugs.
Reasoning in all agents	Lisinopril vs. hydrochlorothiazide	440448	Appendicitis	18319	0	1	discordant	1	1	1	indeterminate	Appendicitis is primarily caused by mechanical obstruction of the appendiceal lumen and subsequent bacterial infection, a pathophysiological process that is biologically independent of the cardiovascular and renal effects of lisinopril and hydrochlorothiazide. Neither medication is indicated for, contraindicated in, or known to cause appendicitis, and their mechanisms involving angiotensin-converting enzyme inhibition and renal sodium-chloride cotransporter inhibition do not interact with appendiceal tissue or function. Therefore, there is no plausible causal relationship, satisfying all criteria for a valid negative control outcome.	I side with the LLM judgment. Appendicitis is caused by mechanical obstruction and bacterial overgrowth of the appendix, a process that has no biological or pharmacological connection to the RAAS inhibition or diuretic mechanisms of lisinopril and hydrochlorothiazide. The CEM's rejection relies entirely on ancestor-level publication matches for broader gastrointestinal or inflammatory categories, which do not imply a direct causal relationship for this specific outcome. Because there is no indication, contraindication, or plausible mechanistic pathway linking these drugs to appendicitis, it satisfies all criteria for a valid negative control outcome.	Appendicitis is an acute obstructive/infectious inflammation of the vermiform appendix and is neither an indication nor a contraindication for lisinopril or hydrochlorothiazide. Neither ACE inhibition/bradykinin accumulation nor thiazide-induced natriuresis and volume depletion has any plausible mechanistic pathway to cause or prevent appendiceal luminal obstruction or infection, and appendicitis is not a recognized adverse effect of either agent. It is commonly used as a negative control outcome in cardiovascular pharmacoepidemiology, meeting all three conditions.
Reasoning in all agents	Lisinopril vs. hydrochlorothiazide	192667	Atrophic gastritis	17908	0	1	discordant	1	1	1		Atrophic gastritis is primarily driven by chronic Helicobacter pylori infection, autoimmune mechanisms, or prolonged use of NSAIDs and acid-suppressive therapies, with no established biological pathway linking it to ACE inhibitors or thiazide diuretics. Neither lisinopril nor hydrochlorothiazide is indicated for, contraindicated in, or recognized to cause gastric mucosal atrophy through their respective pharmacological actions on the renin-angiotensin system or renal tubular transport. Consequently, the outcome satisfies all criteria for a valid negative control outcome.	I side with the first-pass LLM judgment. Atrophic gastritis is primarily driven by chronic Helicobacter pylori infection, autoimmune mechanisms, or prolonged acid suppression, with no established pharmacological or metabolic pathway linking it to ACE inhibitors or thiazide diuretics. The CEM evidence consists solely of ancestor-level matches to broader gastrointestinal or inflammatory categories, which do not indicate a specific causal relationship and likely reflect general GI side effects or age-related confounding rather than drug causation. Therefore, the outcome satisfies all three conditions for a valid negative control.	Atrophic gastritis is primarily caused by chronic Helicobacter pylori infection or autoimmune (anti-parietal cell/intrinsic factor) mechanisms, and is neither an indication nor a contraindication for lisinopril or hydrochlorothiazide. Neither ACE inhibition nor thiazide-mediated distal tubule sodium-chloride transport inhibition affects gastric mucosal atrophy or parietal cell loss; unlike proton pump inhibitors, these agents do not alter gastric acid secretion or gastrin homeostasis in a way that promotes atrophy. Although both drugs can cause gastrointestinal symptoms (gastric irritation, nausea, diarrhea), these are transient functional effects with no established causal link to histologic atrophic gastritis. Therefore the outcome satisfies all three NCO conditions for both drugs.
Reasoning in all agents	Lisinopril vs. hydrochlorothiazide	4310400	Acute appendicitis	17525	0	1	discordant	1	1	1		Acute appendicitis is primarily caused by luminal obstruction and subsequent bacterial overgrowth in the appendix, a pathophysiological process that is independent of cardiovascular or renal regulatory pathways. Neither lisinopril nor hydrochlorothiazide possesses a mechanism of action, metabolic route, or pharmacodynamic profile that would plausibly trigger or prevent appendiceal obstruction or inflammation. Therefore, there is no biological basis for a causal relationship between these medications and acute appendicitis, satisfying all criteria for a valid negative control outcome.	I side with the first-pass LLM judgment. Acute appendicitis results from luminal obstruction and secondary bacterial infection, a pathophysiological process entirely independent of the renin-angiotensin-aldosterone system or renal sodium-chloride reabsorption pathways targeted by lisinopril and hydrochlorothiazide. The CEM's rejection relies exclusively on ancestor-level publication matches (e.g., broad categories like acute inflammatory disease), which lack specificity and do not indicate a true pharmacological association. Consequently, there is no biological basis for a causal relationship, making this a valid negative control outcome.	Acute appendicitis is an obstructive/infectious inflammation of the vermiform appendix and is not an indication, contraindication, or recognized adverse effect of either lisinopril or hydrochlorothiazide. Neither ACE inhibition with bradykinin accumulation nor thiazide-induced natriuresis and volume depletion has any plausible mechanistic pathway to cause or prevent appendiceal luminal obstruction or infection. Although both drugs can rarely cause pancreatitis or abdominal symptoms, these are distinct entities from appendicitis, which is commonly used as a classic acute surgical negative control outcome in pharmacoepidemiologic studies.
Reasoning in all agents	Lisinopril vs. hydrochlorothiazide	440814	Torticollis	17460	0	1	discordant	1	1	1		Torticollis is a musculoskeletal or neurological condition characterized by abnormal neck muscle contraction or dystonia, which is neither an indication nor a recognized adverse effect or contraindication for lisinopril or hydrochlorothiazide. The mechanisms of action for these drugs, angiotensin-converting enzyme inhibition and renal sodium-chloride reabsorption inhibition respectively, do not involve dopaminergic pathways, neurotransmitter modulation, or direct effects on skeletal muscle tone that would biologically plausibly cause torticollis. Consequently, there is no established causal relationship between these medications and the outcome, satisfying all criteria for a valid negative control outcome.	I side with the LLM judgment. Torticollis is a focal dystonia or musculoskeletal contracture that has no known causal relationship with lisinopril or hydrochlorothiazide, as neither drug modulates dopaminergic pathways or directly affects skeletal muscle tone. The CEM's exclusion is based solely on ancestor-level publication counts, which likely reflect broad musculoskeletal or neck disorder categories rather than a specific pharmacological link. Consequently, torticollis satisfies all criteria for a valid negative control outcome.	Torticollis (cervical dystonia/wry neck) is neither an indication nor a contraindication for lisinopril or hydrochlorothiazide, which are used for hypertension, heart failure, post-MI, and edema. It is not a recognized adverse effect of ACE inhibition or thiazide diuresis; drug-induced torticollis is characteristically linked to dopamine-receptor blocking agents, not to renin-angiotensin-aldosterone system suppression or renal tubular sodium-chloride transport inhibition. Although hydrochlorothiazide can cause electrolyte disturbance with nonspecific muscle cramps, there is no plausible pharmacodynamic pathway by which either agent causes or prevents focal cervical dystonia, so all three NCO conditions are met.
Reasoning in all agents	Lisinopril vs. hydrochlorothiazide	134668	Chronic maxillary sinusitis	17262	0	1	discordant	1	1	1		Chronic maxillary sinusitis is an inflammatory condition of the paranasal sinuses typically driven by infection, allergy, or anatomical obstruction. Neither lisinopril nor hydrochlorothiazide possesses a pharmacological mechanism that influences sinus mucosal inflammation, local immune responses, or infection pathways. Although lisinopril can cause a bradykinin-mediated cough, it does not biologically induce chronic sinus inflammation, and neither drug is indicated for or contraindicated in this condition. Therefore, there is no causal relationship, satisfying all criteria for a valid negative control outcome.	I side with the first-pass LLM judgment. The CEM's evidence is restricted to parent/ancestor-level product label matches, which are overly broad and do not indicate a specific association with chronic maxillary sinusitis. Pharmacologically, neither lisinopril nor hydrochlorothiazide influences sinus mucosal inflammation or local immune responses, and lisinopril's bradykinin-mediated cough does not biologically cause chronic sinus disease. Therefore, the outcome lacks any causal pathway, indication, or contraindication, satisfying all criteria for a valid negative control.	Chronic maxillary sinusitis is not an indication for lisinopril or hydrochlorothiazide, neither of which treats or prevents sinonasal inflammatory disease, and it is not listed as a contraindication or recognized adverse effect of either agent. Although ACE inhibition can cause cough and angioedema via bradykinin accumulation, these are acute, distinct airway/mucosal phenomena with no established mechanistic pathway to chronic bacterial or inflammatory maxillary sinus disease. Thiazide diuretics act on renal tubular electrolyte handling and have no pharmacologic pathway affecting sinus mucosa or ostiomeatal drainage. Therefore the outcome satisfies all three NCO conditions for both drugs.
Reasoning in all agents	Lisinopril vs. hydrochlorothiazide	45771090	Respiratory tuberculosis	17229	0	1	discordant	1	1	1	indeterminate	Respiratory tuberculosis is an infectious disease caused by Mycobacterium tuberculosis, and its pathogenesis is unrelated to the renin-angiotensin-aldosterone system or renal sodium-chloride reabsorption. Neither lisinopril nor hydrochlorothiazide possesses a pharmacological mechanism that would biologically plausibly cause, prevent, or exacerbate a mycobacterial infection. Additionally, tuberculosis is neither an indication nor a known contraindication or adverse effect of these antihypertensive agents. Consequently, the outcome satisfies all criteria for a valid negative control outcome.	I side with the first-pass LLM judgment. Respiratory tuberculosis is an infectious disease caused by Mycobacterium tuberculosis, and neither lisinopril nor hydrochlorothiazide possesses a pharmacological mechanism that would biologically plausibly cause or prevent a mycobacterial infection. The CEM's flagged evidence consists solely of ancestor-level matches (e.g., broad categories like 'infectious disease'), which do not establish a specific causal link and likely reflect confounding by indication or general population overlap rather than a true drug-outcome relationship. Consequently, the outcome satisfies all criteria for a valid negative control outcome.	Respiratory tuberculosis is an infectious disease caused by Mycobacterium tuberculosis and is neither an indication nor a contraindication for lisinopril or hydrochlorothiazide. Neither ACE inhibition/bradykinin accumulation nor thiazide-mediated natriuresis and volume reduction has any plausible mechanism for causing or preventing mycobacterial infection or reactivation, and these agents are not immunosuppressive. Although ACE inhibitors cause cough, this is a dry irritant cough with a distinct mechanism and does not produce tuberculosis, so the outcome meets all three NCO conditions.
Reasoning in all agents	Lisinopril vs. hydrochlorothiazide	435796	Dehydration	17089	0	0	concordant		0	0		Dehydration is not a valid negative control outcome because it is directly causally linked to hydrochlorothiazide. As a thiazide diuretic, hydrochlorothiazide inhibits renal tubular sodium and chloride reabsorption, which inherently increases urine output and reduces plasma volume, frequently leading to dehydration or volume depletion. This represents a well-known adverse effect and a direct consequence of the drug's pharmacodynamic mechanism. Consequently, it violates the requirement that a valid NCO must have no causal relationship with the study drugs.		Hydrochlorothiazide is a diuretic that increases renal sodium, chloride and water excretion, reducing plasma volume; volume depletion and dehydration (with electrolyte imbalance, hypotension, and prerenal azotemia) are well-recognized adverse consequences, especially in elderly patients. Lisinopril likewise impairs compensatory renin-angiotensin-aldosterone responses and can worsen volume depletion and prerenal renal dysfunction when combined with diuretics. Thus the outcome violates condition 2 and 3 through a direct pharmacodynamic pathway, making it an invalid negative control outcome.
Reasoning in all agents	Lisinopril vs. hydrochlorothiazide	141249	Benign neoplasm of thyroid gland	16789	0	1	discordant	1	1	1		Lisinopril and hydrochlorothiazide act on the renin-angiotensin-aldosterone system and renal sodium-chloride cotransporters, respectively, with no known pharmacological or metabolic pathways that influence thyroid cell proliferation or differentiation. Benign thyroid neoplasms arise from genetic mutations or environmental factors affecting thyroid follicular cells, which are entirely unrelated to the mechanisms of these antihypertensive agents. Consequently, there is no biological basis for a causal relationship, and the outcome is neither an indication nor a known adverse effect of either drug.	I side with the LLM. The CEM evidence consists exclusively of ancestor-level matches linking the drugs to broader categories like general neoplasms or endocrine disorders, which lack specificity and are likely artifacts of broad database matching or confounding. Neither lisinopril nor hydrochlorothiazide possesses a pharmacological mechanism, metabolic pathway, or established clinical association that influences thyroid follicular cell proliferation or induces benign thyroid tumors. Consequently, there is no biological basis for a causal relationship, making this a valid negative control outcome.	Benign neoplasm of the thyroid gland is neither an indication nor a contraindication for lisinopril or hydrochlorothiazide, and it is not a listed or recognized adverse effect of either agent. ACE inhibition (reduced angiotensin II/aldosterone, bradykinin accumulation) and thiazide-mediated inhibition of distal tubular sodium-chloride reabsorption have no plausible pathway to thyroid follicular adenoma or nodule formation; hydrochlorothiazide's known oncologic signal is photosensitivity-related keratinocyte skin cancer and lip cancer, not thyroid neoplasia. Detection of thyroid nodules is driven largely by incidental imaging, making this a typical surveillance-sensitive but pharmacologically unrelated outcome suitable as a negative control.
Reasoning in all agents	Lisinopril vs. hydrochlorothiazide	4134318	Fractured nasal bones	16509	0	1	discordant	1	1	1		Fractured nasal bones are a traumatic injury typically resulting from direct physical impact, rather than a physiological or pathological condition influenced by pharmacological agents. Lisinopril and hydrochlorothiazide primarily modulate cardiovascular and renal function through angiotensin-converting enzyme inhibition and distal tubular natriuresis, respectively, with no known effect on bone mineral density, structural integrity, or susceptibility to physical trauma. Consequently, there is no biological or mechanistic pathway linking these medications to nasal bone fractures, satisfying all criteria for a valid negative control outcome.	I side with the LLM judgment. The CEM evidence consists solely of ancestor-level matches, which likely reflect broad associations with general trauma or fractures rather than a specific causal link to nasal bone fractures. Lisinopril and hydrochlorothiazide modulate cardiovascular and renal function without affecting bone density or structural integrity, and there is no plausible biological mechanism linking these drugs to direct facial trauma. Consequently, the outcome satisfies all criteria for a valid negative control.	Fractured nasal bones is an acute traumatic injury, overwhelmingly caused by assault, sports, or direct facial impact, and it is neither an indication nor a contraindication for lisinopril or hydrochlorothiazide. Neither ACE inhibition nor thiazide-induced natriuresis has a plausible causal pathway to nasal trauma; the thiazide effect on calcium retention and bone mineral density pertains to osteoporotic/fragility fractures (e.g., hip, vertebral), not nasal bones, which are almost never fragility fractures. The theoretical fall-risk pathway from dizziness or orthostatic hypotension is weak and non-specific for this injury site, so no meaningful drug-outcome relationship exists. It therefore satisfies all three NCO conditions.
Reasoning in all agents	Lisinopril vs. hydrochlorothiazide	436070	Vitamin D deficiency	16317	1	1	concordant		1	0		Vitamin D deficiency is not an indication, contraindication, or recognized adverse effect of either lisinopril or hydrochlorothiazide. Lisinopril modulates the renin-angiotensin-aldosterone system, while hydrochlorothiazide inhibits renal sodium-chloride cotransport; neither mechanism interferes with the cutaneous synthesis, gastrointestinal absorption, or hepatic/renal metabolism of fat-soluble vitamins. Although thiazide diuretics can influence calcium and phosphate excretion, they do not causally deplete vitamin D stores or disrupt its endocrine pathways, satisfying the criteria for a valid negative control outcome.		Hydrochlorothiazide directly perturbs calcium/vitamin D homeostasis: thiazides reduce distal tubular calcium excretion, raise serum calcium and suppress PTH, which in turn lowers 1-alpha-hydroxylase activity and circulating 1,25-dihydroxyvitamin D, and thiazide-induced photosensitivity promotes sun avoidance that reduces cutaneous vitamin D synthesis. These constitute a plausible pharmacologic pathway by which the exposure could affect vitamin D status, violating condition 3. In addition, vitamin D status interacts with the renin-angiotensin system targeted by lisinopril (vitamin D is a negative regulator of renin), further weakening the assumption of no mechanistic link. Therefore vitamin D deficiency is not a clean negative control outcome for this drug pair.
Reasoning in all agents	Lisinopril vs. hydrochlorothiazide	136661	Non-toxic nodular goiter	16276	0	1	discordant	1	1	1		Non-toxic nodular goiter is a thyroid enlargement typically driven by iodine status, autoimmune processes, or genetic factors, with no pathophysiological link to the renin-angiotensin-aldosterone system or renal sodium-chloride cotransport inhibition. Neither lisinopril nor hydrochlorothiazide influences thyroid hormone synthesis, TSH regulation, or follicular cell proliferation, and goiter is neither an indication nor a recognized adverse effect of these agents. Consequently, there is no biological mechanism or clinical evidence supporting a causal relationship, satisfying all criteria for a valid negative control outcome.	I side with the first-pass LLM judgment. Non-toxic nodular goiter has no known causal relationship with lisinopril or hydrochlorothiazide, as neither drug influences thyroid hormone synthesis, TSH regulation, or follicular cell proliferation, and the condition is neither an indication nor a recognized adverse effect. The CEM's ancestor-level evidence likely stems from broad concept matching or confounding by indication rather than a true pharmacological link, which is insufficient to override the complete lack of biological plausibility and exact/descendant evidence. Consequently, the outcome satisfies all criteria for a valid negative control.	Non-toxic nodular goiter is a benign thyroid condition driven by iodine status, genetic, and age-related factors, and is neither an indication nor a contraindication for lisinopril or hydrochlorothiazide. Neither ACE inhibition/RAAS suppression nor distal tubule sodium-chloride cotransporter inhibition affects thyroid follicular growth, iodine uptake, or TSH signaling, so there is no plausible mechanistic pathway for either drug to cause or prevent goiter. Goiter is not listed or recognized as an adverse effect of either agent, making it a suitable negative control outcome.
Reasoning in all agents	Lisinopril vs. hydrochlorothiazide	136368	Non-toxic multinodular goiter	16276	0	1	discordant	1	1	1		Non-toxic multinodular goiter is a thyroid condition primarily driven by iodine status, genetics, or environmental factors, and its pathophysiology does not intersect with the renin-angiotensin-aldosterone system or renal tubular sodium-chloride transport. Neither lisinopril nor hydrochlorothiazide influences thyroid hormone synthesis, TSH secretion, or thyroid follicular cell proliferation through their known mechanisms of action or metabolic pathways. Furthermore, goiter is not an indication, contraindication, or recognized adverse effect of either medication. Therefore, there is no biological basis for a causal relationship, making it a valid negative control outcome.	I side with the first-pass LLM judgment. The CEM evidence consists solely of ancestor-level matches to broader concepts, which lack specificity and are likely attributable to confounding by indication or broad coding rather than a true pharmacological link. Pharmacologically, neither lisinopril nor hydrochlorothiazide influences thyroid hormone synthesis, TSH regulation, or follicular cell proliferation, and goiter is not an indication, contraindication, or recognized adverse effect of either agent. Consequently, there is no biological basis for a causal relationship, making it a valid negative control outcome.	Non-toxic multinodular goiter is a thyroid disorder driven by iodine availability, TSH stimulation, and genetic/somatic factors, and it is not an indication, contraindication, or recognized adverse effect of lisinopril or hydrochlorothiazide. Neither ACE inhibition/RAAS suppression nor distal tubule sodium-chloride cotransporter inhibition has a plausible mechanism for causing or preventing nodular thyroid enlargement; thiazides affect renal electrolyte handling and do not meaningfully alter thyroid iodine uptake or hormone synthesis. Thus all three NCO conditions are satisfied for both drugs.
Reasoning in all agents	Lisinopril vs. hydrochlorothiazide	435082	Closed fracture of nasal bones	16251	0	1	discordant	1	1	1		Closed fracture of nasal bones is a traumatic injury typically caused by direct physical impact, and its pathophysiology involves mechanical bone disruption rather than metabolic or pharmacological processes. Lisinopril and hydrochlorothiazide act on the renin-angiotensin-aldosterone system and renal tubular electrolyte transport, respectively, with no known effects on bone density, structural integrity, or trauma susceptibility. Therefore, the outcome is not an indication, contraindication, or adverse effect of either medication, and there is no plausible biological pathway linking these drugs to nasal bone fractures. This satisfies all criteria for a valid negative control outcome.	I side with the first-pass LLM judgment. The CEM evidence consists solely of ancestor-level matches, which likely reflect broader categories like 'fracture' or 'injury' rather than this specific traumatic outcome. Lisinopril and hydrochlorothiazide lack any pharmacological mechanism that would directly cause nasal bone fractures, and while their side effects like dizziness or hypotension can increase fall risk, such falls typically result in hip, wrist, or vertebral fractures rather than isolated nasal trauma. Consequently, the outcome satisfies all negative control criteria, and the CEM flag is a false positive due to overly broad concept matching.	A closed nasal bone fracture is a traumatic injury, usually resulting from assault, sports, or accidents, and is neither an indication nor a contraindication for lisinopril or hydrochlorothiazide. Neither ACE inhibition nor thiazide-induced natriuresis has any mechanistic pathway affecting nasal bone integrity, and fracture is not a labeled adverse effect of either agent. Although both drugs can cause dizziness or orthostatic hypotension that might theoretically contribute to falls, nasal bone fractures are not an osteoporotic/fragility fracture site and are dominated by external trauma, so no credible causal relationship exists; it is therefore acceptable as a negative control outcome.
Reasoning in all agents	Lisinopril vs. hydrochlorothiazide	260139	Acute bronchitis	16052	0	1	discordant	1	1	0		Acute bronchitis is primarily an infectious or inflammatory condition of the lower respiratory tract, typically triggered by viral or bacterial pathogens. Neither lisinopril nor hydrochlorothiazide possesses a mechanism of action, metabolic pathway, or pharmacodynamic profile that would biologically cause or prevent this condition. Although lisinopril can induce a dry cough via bradykinin accumulation, this pharmacological effect is mechanistically distinct from the inflammatory pathophysiology of acute bronchitis. Consequently, the outcome satisfies all criteria for a valid negative control outcome.	I side with the first-pass LLM judgment. The CEM flag is triggered solely by parent/ancestor-level product label matches, which likely correspond to broader respiratory terms or cough rather than acute bronchitis itself. Neither lisinopril nor hydrochlorothiazide has a pharmacological mechanism that causes or prevents acute bronchitis, and the ACE inhibitor-induced cough is a distinct, non-inflammatory dry cough that does not equate to the infectious or inflammatory pathophysiology of acute bronchitis. Consequently, the outcome satisfies all negative control criteria.	Condition 2/3 is violated for lisinopril: ACE inhibition causes bradykinin and substance P accumulation in the airways, producing a well-documented dry cough and airway irritation/hyperresponsiveness that is frequently coded in claims and EHR data as acute bronchitis or lower respiratory tract infection. Thus there is both a plausible pharmacologic pathway and a strong diagnostic-overlap mechanism linking the drug to the outcome, which would bias rather than calibrate the analysis. Although hydrochlorothiazide has only rare pulmonary effects (pneumonitis, pulmonary edema), the lisinopril-cough relationship alone disqualifies acute bronchitis as a negative control outcome for this drug pair.
Reasoning in all agents	Lisinopril vs. hydrochlorothiazide	4102631	Acute tubulointerstitial nephritis	16023	0	0	concordant		0	0		Acute tubulointerstitial nephritis is a well-documented adverse effect of hydrochlorothiazide, as thiazide diuretics are a classic cause of drug-induced acute interstitial nephritis. This outcome is explicitly listed as an adverse effect in the provided drug information for hydrochlorothiazide. Therefore, it violates the condition that a valid negative control outcome must not be a known adverse effect of the drug.		Acute tubulointerstitial nephritis is a well-recognized drug-induced hypersensitivity reaction, and hydrochlorothiazide (a sulfonamide derivative) explicitly lists interstitial nephritis among its adverse effects, violating condition 2. ACE inhibitors such as lisinopril have also been implicated in acute interstitial nephritis and in renal dysfunction via hemodynamic and hypersensitivity mechanisms. Therefore the outcome has a plausible causal link to the drugs and cannot serve as a negative control outcome.
Reasoning in all agents	Lisinopril vs. hydrochlorothiazide	135618	Pruritic rash	15697	0	0	concordant		0	0		Pruritic rash is a well-documented cutaneous adverse effect of both lisinopril and hydrochlorothiazide. ACE inhibitors can trigger hypersensitivity reactions and bradykinin-mediated skin manifestations, while thiazide diuretics are frequently associated with drug-induced exanthems and photosensitive rashes. Because it is a known adverse effect of both medications, it violates the second condition for a valid negative control outcome.		Pruritic rash violates condition 2 for both drugs. Lisinopril is a recognized cause of drug eruptions including urticaria, pruritus, and maculopapular rash, and hydrochlorothiazide is a sulfonamide derivative well known to cause photosensitivity reactions, rash, urticaria, and other pruritic cutaneous eruptions. Because hypersensitivity-mediated skin reactions are established adverse effects of both agents, this outcome cannot serve as a valid negative control.
Reasoning in all agents	Lisinopril vs. hydrochlorothiazide	193439	Benign neoplasm of body of uterus	15696	0	1	discordant	1	1	1		Lisinopril and hydrochlorothiazide act primarily on the renin-angiotensin-aldosterone system and renal tubular sodium reabsorption, respectively, with no established biological pathway influencing uterine tissue proliferation or the hormonal regulation of benign uterine neoplasms. Neither medication is indicated for, contraindicated in, or known to cause benign neoplasms of the uterus. Consequently, there is no causal relationship between these drugs and the outcome, satisfying all criteria for a valid negative control outcome.	I side with the first-pass LLM judgment that this is a valid negative control outcome. The CEM's evidence is restricted to ancestor-level matches in publications and spontaneous reports, which likely stem from confounding by indication or broad diagnostic coding rather than a direct pharmacological link. There is no established biological mechanism by which lisinopril or hydrochlorothiazide would drive the estrogen- and progesterone-dependent pathogenesis of benign uterine neoplasms, nor are they indicated for or known to cause this condition. Consequently, the CEM's automated exclusion is overly conservative and does not reflect a true causal relationship.	Benign neoplasm of the body of the uterus (uterine leiomyoma/fibroid) is not an indication for either lisinopril or hydrochlorothiazide, which are used for hypertension, heart failure, post-MI management, and edema. It is not listed as a contraindication or recognized adverse effect of either agent, and neither ACE inhibition nor thiazide-induced natriuresis/volume reduction has an established pharmacologic pathway for causing or preventing a hormonally driven, estrogen/progesterone-dependent benign smooth muscle tumor. Although local renin-angiotensin signaling has been explored in fibroid biology, there is no accepted causal effect of these drugs on fibroid development, so the outcome satisfies all three NCO conditions.
Reasoning in all agents	Lisinopril vs. hydrochlorothiazide	376707	Acute conjunctivitis	15625	0	1	discordant	1	1	1		Acute conjunctivitis is primarily an infectious or allergic condition of the ocular surface, with no established biological pathway linking it to the pharmacological actions of lisinopril or hydrochlorothiazide. Neither medication is indicated for, contraindicated in, or known to cause this condition, and their mechanisms of action (ACE inhibition and renal sodium-chloride reabsorption blockade, respectively) do not involve pathways that would trigger conjunctival inflammation. Consequently, it satisfies all criteria for a valid negative control outcome.	I side with the first-pass LLM judgment. Acute conjunctivitis is primarily an infectious or allergic condition with no established pharmacological or mechanistic link to lisinopril or hydrochlorothiazide, as neither drug's pathway plausibly triggers conjunctival inflammation. The CEM's exclusion was driven solely by parent/ancestor-level matches to broad categories like eye or inflammatory disorders, which are too general to invalidate a specific outcome and do not indicate a true causal relationship. Therefore, the outcome meets all criteria for a valid negative control.	Acute conjunctivitis is an infectious or allergic inflammation of the conjunctiva and is not an indication for either lisinopril or hydrochlorothiazide, both of which are used for hypertension/heart failure and edema. It is not a listed contraindication or recognized adverse effect of either agent; hydrochlorothiazide's known ocular effects are sulfonamide-related acute myopia and angle-closure glaucoma, which are mechanistically and clinically distinct from conjunctivitis. Neither ACE inhibition/bradykinin accumulation nor distal tubular diuresis provides a plausible pharmacologic pathway to cause or prevent conjunctivitis. It therefore satisfies all three NCO conditions for both drugs.
Reasoning in all agents	Lisinopril vs. hydrochlorothiazide	74188	Closed fracture of rib	15563	0	1	discordant	1	1	0	indeterminate	Lisinopril and hydrochlorothiazide primarily modulate cardiovascular and renal physiology through angiotensin-converting enzyme inhibition and distal tubular sodium-chloride reabsorption blockade, respectively, with no known impact on bone density, mineralization, or structural integrity. Rib fractures are typically caused by direct physical trauma or underlying skeletal pathology, and neither drug possesses a pharmacological mechanism that would causally induce or prevent such injuries. Consequently, this outcome satisfies all criteria for a valid negative control outcome.	I side with the LLM judgment. The CEM flag relies solely on an ancestor-level publication count, which likely reflects confounding by indication (e.g., older patients with hypertension or heart failure have a higher baseline risk of falls and fractures) rather than a causal drug effect. Neither lisinopril nor hydrochlorothiazide alters bone metabolism or structural integrity in a way that would cause rib fractures, satisfying all negative control criteria. The CEM's automated exclusion rule incorrectly penalized a valid candidate due to broad, non-specific evidence.	Condition 3 is violated for hydrochlorothiazide: thiazides reduce renal calcium excretion and increase bone mineral density, and are consistently associated with a lower risk of osteoporotic fractures, so there is a plausible mechanism for the drug to influence fracture occurrence. In addition, both lisinopril and hydrochlorothiazide can cause hypotension, orthostatic hypotension, dizziness, and electrolyte disturbances (hyponatremia, hypokalemia), which increase fall risk and thereby traumatic fractures such as closed rib fracture. Because the outcome is plausibly affected through the drugs' pharmacodynamic pathways in both protective and harmful directions, it cannot be assumed to have a null causal association.
Reasoning in all agents	Lisinopril vs. hydrochlorothiazide	136788	Spinal stenosis of lumbar region	15535	0	1	discordant	1	1	1		Lumbar spinal stenosis is a degenerative structural condition of the spine involving narrowing of the spinal canal, typically driven by age-related disc degeneration, facet joint hypertrophy, and ligamentous thickening. Neither lisinopril, which inhibits the renin-angiotensin-aldosterone system, nor hydrochlorothiazide, which acts on renal tubular sodium and chloride reabsorption, has any pharmacological pathway that influences bone remodeling, disc integrity, or spinal anatomy. Therefore, there is no biological plausibility for these antihypertensive agents to cause, prevent, or be indicated for lumbar spinal stenosis, satisfying all criteria for a valid negative control outcome.	I side with the LLM judgment. Lumbar spinal stenosis is a degenerative structural condition driven by age-related anatomical changes, and neither lisinopril nor hydrochlorothiazide possesses a pharmacological mechanism that influences spinal anatomy, bone remodeling, or disc integrity. The CEM's exclusion is based solely on a single ancestor-level spontaneous report signal, which is readily explainable by confounding by indication, as older patients treated for hypertension or heart failure have a higher baseline prevalence of degenerative spinal diseases. Because there is no biological plausibility for these antihypertensive agents to cause or prevent this condition, it meets all criteria for a valid negative control outcome.	Lumbar spinal stenosis is a degenerative structural condition of the spine caused by facet joint arthropathy, disc degeneration, and ligamentum flavum hypertrophy, and it is neither an indication nor a contraindication for lisinopril or hydrochlorothiazide. Neither ACE inhibition nor thiazide-mediated distal tubule sodium-chloride cotransporter blockade has any plausible pharmacologic pathway to cause or prevent degenerative osseous/ligamentous narrowing of the lumbar canal; the arthralgia/myalgia and muscle cramps listed are transient symptomatic effects, not structural spinal degeneration. Although thiazides modestly increase bone mineral density via calcium retention, this does not plausibly cause or prevent lumbar canal stenosis. Any observed association would reflect shared aging and comorbidity-related confounding, which is precisely the bias an NCO is intended to detect.
Reasoning in all agents	Lisinopril vs. hydrochlorothiazide	200461	Endometriosis of uterus	15070	0	1	discordant	1	1	1		Endometriosis is an estrogen-dependent condition involving ectopic endometrial tissue, and its pathophysiology is unrelated to the renin-angiotensin-aldosterone system or renal sodium-chloride reabsorption. Neither lisinopril nor hydrochlorothiazide affects estrogen metabolism, hormonal regulation, or endometrial cell proliferation, and neither drug is indicated for, contraindicated in, or known to cause endometriosis. Therefore, there is no biological basis for a causal relationship between these medications and this outcome.	I side with the LLM. Endometriosis is an estrogen-dependent gynecological condition with no known pathophysiological link to the renin-angiotensin-aldosterone system or renal sodium-chloride reabsorption targeted by lisinopril and hydrochlorothiazide. The CEM's exclusion relies solely on a single ancestor-level spontaneous report signal, which lacks biological plausibility and is likely attributable to reporting bias or confounding rather than a true drug-outcome association. Since there is no mechanistic basis, indication, or labeled adverse effect linking these antihypertensives to endometriosis, it meets all criteria for a valid negative control outcome.	Endometriosis is an estrogen-dependent gynecologic condition arising from ectopic endometrial tissue; it is not an indication, contraindication, or recognized adverse effect of lisinopril or hydrochlorothiazide. Neither ACE inhibition/RAAS suppression nor thiazide-mediated distal tubule sodium-chloride transport inhibition has any plausible pharmacologic pathway to cause or prevent ectopic endometrial implantation or growth. Although patients with hypertension may differ from comparators in healthcare utilization and reproductive history, this reflects confounding rather than a causal drug effect, which is exactly what a negative control outcome is meant to detect.
Reasoning in all agents	Lisinopril vs. hydrochlorothiazide	4307774	Acute lower respiratory tract infection	14998	0	1	discordant	1	1	0	indeterminate	Acute lower respiratory tract infection is caused by viral or bacterial pathogens and is neither an indication nor a known adverse effect of lisinopril or hydrochlorothiazide. The pharmacological mechanisms of these agents (ACE inhibition and thiazide diuresis) do not involve immunomodulation or direct interactions with respiratory pathogens, providing no established biological basis for a causal relationship. Therefore, the outcome satisfies all criteria for a valid negative control outcome.	I side with the first-pass LLM judgment. Neither lisinopril nor hydrochlorothiazide possesses a pharmacological mechanism that causally increases susceptibility to viral or bacterial lower respiratory tract infections. The CEM signals exist only at parent/ancestor levels and are best explained by confounding by indication (e.g., higher baseline infection rates in older patients with cardiovascular disease) or misclassification of ACE inhibitor-induced cough, rather than a true biological effect. Consequently, the outcome satisfies all criteria for a valid negative control.	Condition 3 is violated for lisinopril: ACE inhibitors increase bradykinin and substance P levels, enhancing the cough and swallowing reflexes, and multiple meta-analyses of observational studies and trials show a consistent reduction in pneumonia/aspiration pneumonia risk among ACE inhibitor users (particularly in stroke and elderly populations). This constitutes a biologically plausible pharmacodynamic pathway by which lisinopril can prevent acute lower respiratory tract infection, so the outcome is not causally independent of the exposure. Although hydrochlorothiazide has no comparable mechanistic link to respiratory infection, the requirement must hold for every drug, and the lisinopril association disqualifies this outcome as a negative control.
Reasoning in all agents	Lisinopril vs. hydrochlorothiazide	315296	Preinfarction syndrome	14995	0	0	concordant		0	0		Preinfarction syndrome, which clinically represents unstable angina or impending myocardial infarction, is a condition treated by lisinopril. ACE inhibitors are standard-of-care therapies for acute coronary syndromes and are explicitly indicated for acute myocardial infarction, making this outcome a direct therapeutic target rather than a negative control. Consequently, it violates the first condition as it is a condition the drug is used to treat or prevent.		Preinfarction syndrome is a term for unstable angina/acute coronary syndrome, which is directly within the cardiovascular indication space of both drugs. Lisinopril is indicated for hypertension, heart failure, and acute myocardial infarction and reduces ischemic cardiovascular events, so it plausibly prevents this outcome; hydrochlorothiazide treats hypertension, a major determinant of coronary events, and its metabolic effects (hyperglycemia, hypokalemia, dyslipidemia) could influence ischemic risk. The outcome therefore violates conditions 1 and 3 for both drugs and is confounded by indication rather than being causally independent.
Reasoning in all agents	Lisinopril vs. hydrochlorothiazide	133444	Thyroiditis	14768	0	1	discordant	1	1	1	indeterminate	Thyroiditis is an inflammatory condition of the thyroid gland, typically driven by autoimmune processes or infection, and is not an indication for either lisinopril or hydrochlorothiazide. Lisinopril acts by inhibiting the renin-angiotensin-aldosterone system and increasing bradykinin, while hydrochlorothiazide inhibits sodium-chloride reabsorption in the distal convoluted tubule; neither mechanism intersects with thyroid gland physiology or inflammatory pathways. Consequently, there is no biological plausibility for these medications to cause, prevent, or modify thyroiditis, fulfilling all requirements for a valid negative control outcome.	I side with the first-pass LLM judgment. The CEM's single piece of evidence is limited to an ancestor-level publication match, which likely reflects a broad category rather than a specific link to thyroiditis, and neither lisinopril nor hydrochlorothiazide has a known pharmacological mechanism or clinical profile that causally influences thyroid inflammation. Since thyroiditis is not an indication, contraindication, or adverse effect of these drugs, and no biological plausibility exists for a causal relationship, it satisfies all criteria for a valid negative control outcome. The CEM's strict automated flagging incorrectly excluded it based on overly broad hierarchical matching.	Thyroiditis (autoimmune, subacute, or infectious inflammation of the thyroid) is not an indication for either lisinopril or hydrochlorothiazide, which are used for hypertension, heart failure, and edema. It is not listed as a contraindication or recognized adverse effect of either agent; drug-induced thyroiditis is classically associated with amiodarone, lithium, interferon-alpha, tyrosine kinase inhibitors, and immune checkpoint inhibitors, none of which share these mechanisms. Neither ACE inhibition/bradykinin accumulation nor distal tubule sodium-chloride cotransporter blockade has any plausible pharmacodynamic or pharmacokinetic pathway to thyroid gland inflammation, so all three NCO conditions are satisfied.
Reasoning in all agents	Lisinopril vs. hydrochlorothiazide	4141028	Cervical disc disorder	14459	0	1	discordant	1	1	1	valid	Cervical disc disorder is a mechanical and degenerative condition of the spinal column, primarily driven by age-related wear, trauma, or biomechanical stress. Neither lisinopril nor hydrochlorothiazide has a mechanism of action, metabolic pathway, or pharmacodynamic effect that influences intervertebral disc integrity, cartilage metabolism, or spinal biomechanics. Consequently, there is no biological basis for these antihypertensive medications to cause, prevent, or treat cervical disc pathology, making it a valid negative control outcome.	I side with the LLM because cervical disc disorder is a mechanical and degenerative spinal condition with no known biological pathway linking it to the pharmacological mechanisms of lisinopril or hydrochlorothiazide. The CEM's evidence is limited to ancestor-level matches, which are too broad and likely reflect general musculoskeletal or spinal findings rather than a specific drug-outcome association. Since there is no indication, contraindication, or plausible mechanistic link, the outcome meets all criteria for a valid negative control. CEM's strict automated screening incorrectly flagged it based on overly broad hierarchical matches.	Cervical disc disorder is a degenerative musculoskeletal condition of the spine driven by age-related disc desiccation, mechanical loading, and genetic factors, and it is not an indication for lisinopril or hydrochlorothiazide. Neither ACE inhibition nor thiazide-induced diuresis/electrolyte changes has any plausible mechanism for causing or preventing intervertebral disc degeneration or herniation, and the condition is not listed as a contraindication or recognized adverse effect of either agent (reported arthralgia/myalgia and muscle spasm are distinct, non-structural symptoms). Therefore it satisfies all three NCO criteria for both drugs, though residual confounding by age and healthcare utilization makes it a useful bias detector.
Reasoning in all agents	Lisinopril vs. hydrochlorothiazide	4079750	Osteoarthritis of knee	14381	0	1	discordant	1	1	1	valid	Osteoarthritis of the knee is a degenerative joint condition that is neither an indication for nor a known adverse effect or contraindication of lisinopril or hydrochlorothiazide. The pharmacological mechanisms of these antihypertensive agents, involving angiotensin-converting enzyme inhibition and distal renal tubular sodium-chloride reabsorption blockade, respectively, lack any established biological pathway that would causally influence cartilage degradation or joint degeneration. Consequently, there is no plausible causal relationship between these drugs and the onset or progression of knee osteoarthritis, satisfying all criteria for a valid negative control outcome.	I side with the first-pass LLM judgment. Osteoarthritis of the knee is a degenerative joint condition with no plausible biological pathway linking it to the mechanisms of lisinopril (ACE inhibition) or hydrochlorothiazide (thiazide diuresis), and it is neither an indication nor a recognized adverse effect of these antihypertensives. The CEM's flagged evidence exists only at broad parent/ancestor levels (e.g., general arthropathy or joint disorders), which likely reflects confounding by indication or non-specific reporting bias rather than a true causal relationship. Therefore, the outcome meets all three criteria for a valid negative control.	Knee osteoarthritis is a degenerative joint disease driven by age, obesity, joint injury and mechanical loading, and it is not an indication for lisinopril or hydrochlorothiazide, neither of which is used to treat or prevent joint degeneration. It is not a contraindication nor a recognized adverse effect of either agent; lisinopril's labeled arthralgia/myalgia are transient symptomatic complaints, not structural osteoarthritis, and hydrochlorothiazide's hyperuricemia relates to gout rather than to osteoarthritic cartilage loss. No plausible pathway exists via ACE inhibition/bradykinin accumulation or via distal tubule sodium-chloride cotransporter blockade and volume depletion to cause or prevent knee osteoarthritis. It therefore satisfies all three conditions and is a valid negative control outcome.
Reasoning in all agents	Lisinopril vs. hydrochlorothiazide	137977	Jaundice	14284	0	0	concordant		0	0		Jaundice violates condition 2 because it is a known adverse effect of both lisinopril and hydrochlorothiazide. Both medications have been associated with drug-induced liver injury and cholestatic jaundice, establishing a recognized causal relationship. Because a direct adverse effect pathway exists, this outcome cannot serve as a valid negative control.		Jaundice violates condition 2 for both drugs. Hydrochlorothiazide labeling explicitly lists intrahepatic cholestatic jaundice as an adverse reaction, and lisinopril is associated with cholestatic hepatitis/hepatic failure, a syndrome that classically presents with jaundice (ACE-inhibitor hepatotoxicity carries a boxed warning to discontinue if jaundice develops). Because both drugs have a recognized hepatotoxic/cholestatic mechanism that can cause jaundice, it cannot serve as a negative control outcome.
Reasoning in all agents	Lisinopril vs. hydrochlorothiazide	253796	Pneumothorax	14164	1	1	concordant		1	1	valid	Pneumothorax involves the accumulation of air in the pleural space, typically resulting from trauma, rupture of subpleural blebs, or underlying pulmonary disease, and is not an indication for either lisinopril or hydrochlorothiazide. Neither drug possesses a mechanism of action, metabolic pathway, or pharmacodynamic profile that biologically predisposes patients to lung collapse or pleural air leakage. Although lisinopril can cause a dry cough, this side effect does not establish a direct or clinically significant causal pathway to pneumothorax, and hydrochlorothiazide lacks any respiratory mechanism that would lead to this outcome. Therefore, pneumothorax meets all criteria for a valid negative control outcome.		Pneumothorax is not an indication for lisinopril or hydrochlorothiazide, as neither drug treats or prevents air accumulation in the pleural space; their indications are hypertension, heart failure, myocardial infarction, and edema. It is not a listed contraindication or recognized adverse effect of either agent—lisinopril's respiratory effects are limited to cough and angioedema, and hydrochlorothiazide's pulmonary effects involve pneumonitis and non-cardiogenic pulmonary edema, none of which cause pleural air leak. There is no plausible mechanistic pathway by which ACE inhibition/bradykinin accumulation or thiazide-mediated natriuresis and volume depletion would rupture alveoli or the visceral pleura. Pneumothorax arises from bullae rupture, trauma, or procedures, making it causally independent of both drugs and suitable as a negative control outcome.
Reasoning in all agents	Lisinopril vs. hydrochlorothiazide	437915	Gastrointestinal mucositis	14066	0	1	discordant	1	1	1	valid	Gastrointestinal mucositis is primarily associated with cytotoxic therapies that damage rapidly dividing epithelial cells, such as chemotherapy or radiation. Neither lisinopril nor hydrochlorothiazide possess cytotoxic properties, and their respective mechanisms of action (RAAS inhibition and renal natriuresis) do not involve biological pathways that would plausibly induce mucosal inflammation or ulceration in the digestive tract. Therefore, the outcome has no causal relationship with either drug and meets all criteria for a valid negative control outcome.	I side with the LLM. Gastrointestinal mucositis is classically associated with cytotoxic chemotherapy and radiation therapy due to damage to rapidly dividing epithelial cells, but it has no established causal link to ACE inhibitors or thiazide diuretics. The CEM's rejection is based solely on ancestor-level publication counts, which reflect broad gastrointestinal or inflammatory terms rather than specific evidence for mucositis. Since neither drug's mechanism of action or known adverse effect profile involves mucosal toxicity, the outcome meets all criteria for a valid negative control.	Gastrointestinal mucositis is characteristically caused by cytotoxic chemotherapy, radiotherapy, or certain targeted agents, and it is neither an indication nor a contraindication for lisinopril or hydrochlorothiazide. Neither ACE inhibition/bradykinin accumulation nor thiazide-induced natriuresis and volume depletion provides a biological pathway for damaging and ulcerating the GI mucosal epithelium; the labeled GI effects (nausea, diarrhea, constipation, gastric irritation, pancreatitis) are distinct entities from mucositis. Therefore the outcome satisfies all three NCO conditions for both drugs.
Reasoning in all agents	Lisinopril vs. hydrochlorothiazide	4057513	Chronic superficial gastritis	14023	0	1	discordant	1	1	1	valid	Chronic superficial gastritis is primarily driven by pathophysiological factors such as Helicobacter pylori infection, chronic NSAID use, alcohol exposure, or autoimmune processes, and is neither an indication nor a contraindication for lisinopril or hydrochlorothiazide. The mechanisms of action for these antihypertensives involve renin-angiotensin-aldosterone system suppression and renal distal convoluted tubule sodium-chloride cotransporter inhibition, respectively, which do not interact with gastric mucosal defense mechanisms, parietal cell function, or local inflammatory pathways. Consequently, there is no plausible biological or pharmacokinetic pathway linking these drugs to the development of chronic superficial gastritis, satisfying all criteria for a valid negative control outcome.	I side with the first-pass LLM judgment. Chronic superficial gastritis is primarily driven by factors such as H. pylori infection, NSAID use, or alcohol, and there is no established pharmacological or mechanistic pathway linking ACE inhibitors or thiazide diuretics to gastric mucosal inflammation. The CEM's exclusion relies solely on ancestor-level evidence for broader gastrointestinal concepts, which likely reflects general GI upset or confounding by indication rather than a specific causal relationship, thus satisfying all criteria for a valid negative control outcome.	Chronic superficial gastritis is a histologically/endoscopically defined mucosal condition driven chiefly by Helicobacter pylori infection, bile reflux, alcohol, and NSAID use, and it is neither an indication nor a contraindication for lisinopril or hydrochlorothiazide. Neither ACE inhibition/bradykinin accumulation nor thiazide-induced natriuresis and volume depletion provides a plausible mechanism for inducing or preventing chronic gastric mucosal inflammation. Although hydrochlorothiazide labeling lists transient gastric irritation, nausea, and other nonspecific GI symptoms, these are acute functional complaints rather than the chronic histologic gastritis entity, and no established causal association exists. Thus all three NCO conditions are met for both drugs.
Reasoning in all agents	Lisinopril vs. hydrochlorothiazide	201070	Cholelithiasis AND cholecystitis without obstruction	13413	0	0	concordant		0	1		Hydrochlorothiazide violates condition 3 because it has a plausible biological relationship with cholelithiasis and cholecystitis. Thiazide diuretics can induce hyperlipidemia and cause volume depletion, both of which promote biliary stasis and cholesterol supersaturation in bile, thereby increasing the risk of gallstone formation and subsequent gallbladder inflammation. Consequently, this outcome cannot serve as a valid negative control for this drug combination.		Cholelithiasis and cholecystitis without obstruction is not an indication for lisinopril or hydrochlorothiazide (which treat hypertension, heart failure, post-MI, and edema), nor is it a listed contraindication or labeled adverse effect of either agent. Mechanistically, ACE inhibition/RAAS suppression and distal tubular sodium-chloride transport inhibition have no established pathway affecting biliary cholesterol saturation, gallbladder motility, or gallstone formation; thiazide-related hepatobiliary effects are limited to rare intrahepatic cholestatic jaundice rather than gallstone disease. The weak and inconsistent older epidemiologic signal linking thiazides to gallbladder disease is widely attributed to confounding by obesity and metabolic comorbidity rather than a causal drug effect. Therefore the outcome satisfies all three NCO conditions for both drugs.
Reasoning in all agents	Lisinopril vs. hydrochlorothiazide	192854	Intramural leiomyoma of uterus	13199	0	1	discordant	1	1	1		Intramural leiomyoma of the uterus is a benign smooth muscle tumor whose growth is primarily regulated by estrogen and progesterone signaling pathways. Lisinopril and hydrochlorothiazide exert their effects through inhibition of the renin-angiotensin-aldosterone system and renal tubular sodium-chloride cotransport, respectively, without influencing sex hormone metabolism or uterine smooth muscle proliferation. Therefore, neither medication is indicated for, contraindicated in, or biologically linked to the pathogenesis of uterine fibroids, satisfying all criteria for a valid negative control outcome.	I side with the first-pass LLM judgment. Intramural leiomyomas are hormone-dependent benign tumors driven by estrogen and progesterone, whereas lisinopril and hydrochlorothiazide act exclusively on the renin-angiotensin-aldosterone system and renal sodium-chloride transport, respectively, with no plausible biological pathway to influence uterine smooth muscle proliferation or sex hormone metabolism. The CEM's flag relies solely on ancestor-level evidence, which likely reflects confounding by indication or shared demographic risk factors rather than a true causal relationship. Therefore, the outcome meets all criteria for a valid negative control.	Intramural uterine leiomyoma is neither an indication for lisinopril nor hydrochlorothiazide, which are used for hypertension, heart failure, and edema, and it is not listed or recognized as a contraindication or adverse effect of either agent. There is no established pharmacologic pathway by which ACE inhibition or thiazide-induced natriuresis causes or prevents the development of benign uterine smooth muscle tumors, whose pathogenesis is driven by estrogen/progesterone signaling, MED12/HMGA2 somatic mutations, and genetic predisposition. Although hypertension is epidemiologically associated with fibroids, that reflects shared risk factors/confounding rather than a drug-mediated causal effect. The outcome therefore satisfies all three NCO conditions for both drugs.
Reasoning in all agents	Lisinopril vs. hydrochlorothiazide	440329	Herpes zoster without complication	13151	1	1	concordant		1	1		Herpes zoster results from the reactivation of the latent varicella-zoster virus, a process primarily dependent on the status of cell-mediated immunity. Neither lisinopril nor hydrochlorothiazide possesses immunosuppressive properties, alters T-cell function, or interacts with viral replication pathways that would influence viral reactivation. Consequently, there is no plausible biological mechanism linking these antihypertensive agents to the onset or prevention of herpes zoster, fulfilling all criteria for a valid negative control outcome.		Herpes zoster results from reactivation of latent varicella-zoster virus and is driven by waning cell-mediated immunity, aging, and immunosuppression, not by renin-angiotensin blockade or thiazide-induced diuresis. It is neither an indication nor a contraindication for lisinopril or hydrochlorothiazide, and neither drug is immunosuppressive or otherwise plausibly linked to VZV reactivation through its pharmacology. Thiazide photosensitivity and ACE-inhibitor rash/angioedema are distinct dermatologic events and do not provide a mechanistic pathway to zoster. Therefore uncomplicated herpes zoster satisfies all three NCO conditions for both drugs.
Reasoning in all agents	Lisinopril vs. hydrochlorothiazide	75576	Irritable bowel syndrome	12861	0	1	discordant	1	1	1		Irritable bowel syndrome is a functional gastrointestinal disorder driven by gut-brain axis dysregulation and visceral hypersensitivity, which are pathophysiologically distinct from the cardiovascular and renal targets of lisinopril and hydrochlorothiazide. These antihypertensive agents modulate the renin-angiotensin-aldosterone system and renal tubular electrolyte transport, respectively, without affecting intestinal motility, mucosal integrity, or central nervous system pathways involved in IBS. Consequently, there is no plausible biological mechanism or pharmacokinetic pathway linking these drugs to the onset or prevention of irritable bowel syndrome, fulfilling all requirements for a valid negative control outcome.	I side with the LLM judgment because irritable bowel syndrome is a chronic functional gastrointestinal disorder with no established causal relationship to ACE inhibitors or thiazide diuretics. While both drug classes can cause acute gastrointestinal symptoms like diarrhea or constipation, they do not target the gut-brain axis, visceral hypersensitivity, or enteric nervous system pathways that drive IBS pathophysiology. The CEM's exclusion relies on weak evidence (only ancestor-level publications and a single spontaneous report), which is highly susceptible to reporting bias and confounding rather than reflecting a true pharmacological effect. Consequently, the outcome meets all criteria for a valid negative control.	Irritable bowel syndrome is a chronic functional gastrointestinal disorder driven by gut-brain axis dysregulation, visceral hypersensitivity, altered motility, and microbiome/post-infectious factors; it is not an indication for lisinopril or hydrochlorothiazide, neither of which treats or prevents it. It is not listed as a contraindication or adverse effect of either agent, and neither ACE inhibition/bradykinin accumulation nor distal tubule sodium-chloride cotransport inhibition provides a plausible pathway for causing or preventing IBS. Although both drugs can produce transient diarrhea or constipation, these are nonspecific symptomatic effects and do not constitute causation of the IBS syndrome, so the outcome meets all three NCO conditions.
Reasoning in all agents	Lisinopril vs. hydrochlorothiazide	4191479	Allergic asthma	12853	0	0	concordant		0	0	indeterminate	Lisinopril inhibits angiotensin-converting enzyme, leading to the accumulation of bradykinin and substance P, which are potent mediators of bronchoconstriction. This pharmacodynamic pathway can trigger or exacerbate asthma and bronchospasm, establishing a biological basis for a causal relationship between the drug and respiratory outcomes. Because lisinopril has a known mechanistic link to inducing or worsening asthma symptoms, it violates the requirement for no causal relationship. Therefore, allergic asthma is not a valid negative control outcome.		Condition 2/3 are violated for lisinopril: ACE inhibition causes accumulation of bradykinin, substance P and other tachykinins in the airways, which increases airway hyperresponsiveness and can provoke cough and bronchospasm, and ACE inhibitors are recognized as able to unmask or exacerbate asthma, so asthma-coded events (including those labeled allergic asthma) can plausibly be drug-related. Lisinopril also carries hypersensitivity/anaphylactoid reactions, and hydrochlorothiazide is a sulfonamide derivative with labeled anaphylactic reactions, pneumonitis and respiratory distress, providing a further biological pathway to hypersensitivity-type respiratory outcomes. Because a credible pharmacologic mechanism links the drugs to asthma-type events, the outcome is not free of causal relationship and cannot serve as a valid negative control.
Reasoning in all agents	Lisinopril vs. hydrochlorothiazide	313217	Atrial fibrillation	12715	0	0	concordant		0	0		This outcome violates condition 3 because hydrochlorothiazide increases urinary potassium excretion, which frequently leads to hypokalemia and other electrolyte imbalances. These electrolyte disturbances are well-established mechanistic triggers for cardiac arrhythmias, including atrial fibrillation. Consequently, there is a plausible pharmacodynamic pathway linking the drug to the outcome, disqualifying it as a valid negative control outcome.		Atrial fibrillation is causally linked to both drugs. ACE inhibitors such as lisinopril reduce atrial remodeling/fibrosis via RAAS suppression and are associated with lower incidence of new-onset and recurrent atrial fibrillation (a preventive/pharmacodynamic effect), and lisinopril is used in hypertension/heart failure/post-MI, the principal substrates for AF. Hydrochlorothiazide can precipitate hypokalemia and hypomagnesemia, well-recognized electrolyte triggers of atrial arrhythmias including atrial fibrillation, while also lowering blood pressure and thereby AF risk. Because there is a plausible biological mechanism for both drugs to influence the outcome, it violates condition 3 and is not a valid negative control.
Reasoning in all agents	Lisinopril vs. hydrochlorothiazide	435656	Neonatal jaundice	12494	0	0	concordant		0	0		Hydrochlorothiazide is a sulfonamide derivative that can cross the placenta and competitively displace bilirubin from plasma albumin binding sites. This pharmacodynamic pathway increases the concentration of unbound bilirubin, providing a direct biological mechanism for the drug to cause neonatal jaundice. Consequently, the outcome violates condition 3 (and condition 2, as jaundice is a recognized adverse effect), rendering it an invalid negative control outcome.		Condition 2 is violated for hydrochlorothiazide: thiazides cross the placental barrier and appear in cord blood, and the labeling explicitly warns that maternal thiazide use may cause fetal or neonatal jaundice (as well as thrombocytopenia), so neonatal jaundice is a recognized adverse effect with a plausible mechanism (displacement of bilirubin binding/hemolysis in the newborn). Lisinopril likewise carries fetal/neonatal toxicity warnings from in utero RAAS blockade, further undermining the outcome's independence from the exposures. Because a known drug-outcome causal pathway exists for at least one of the drugs, this cannot serve as a valid negative control outcome.
Reasoning in all agents	Lisinopril vs. hydrochlorothiazide	4128914	Fracture of multiple ribs	12042	0	1	discordant	1	1	0		Lisinopril and hydrochlorothiazide exert their therapeutic effects through angiotensin-converting enzyme inhibition and renal tubular sodium-chloride reabsorption blockade, respectively, with no direct impact on bone metabolism, density, or structural integrity. Rib fractures are predominantly traumatic events or result from severe underlying skeletal pathology, neither of which is biologically linked to the pharmacodynamic or pharmacokinetic pathways of these medications. In fact, thiazide diuretics like hydrochlorothiazide are known to reduce urinary calcium excretion and are generally associated with a protective effect against osteoporotic fractures. Therefore, there is no plausible causal relationship, satisfying all criteria for a valid negative control outcome.	I side with the first-pass LLM judgment. There is no direct pharmacological mechanism linking lisinopril or hydrochlorothiazide to rib fractures, and thiazides actually reduce urinary calcium excretion, which is protective against bone loss. The CEM's single ancestor-level publication match likely stems from confounding by indication, such as higher fall rates in elderly hypertensive patients, rather than a true causal drug effect. Consequently, the outcome satisfies all negative control criteria.	Condition 3 is violated for both drugs. Hydrochlorothiazide reduces urinary calcium excretion and is well documented to increase bone mineral density and lower fracture risk, giving a direct pharmacodynamic pathway to skeletal fracture outcomes including rib fracture; conversely, both lisinopril and hydrochlorothiazide cause hypotension, orthostatic hypotension, dizziness and electrolyte disturbance (hyponatremia, hypokalemia), which are established precipitants of falls and consequent fractures. Because a plausible biological/pharmacologic mechanism exists by which these drugs can either prevent or cause the outcome, 'fracture of multiple ribs' is not a valid negative control outcome for this drug pair.
Reasoning in all agents	Lisinopril vs. hydrochlorothiazide	78273	Closed fracture of multiple ribs	11943	0	0	concordant		0	0		Lisinopril frequently causes a persistent dry cough due to bradykinin accumulation, which can generate significant mechanical stress on the thoracic cage and lead to rib fractures, particularly in vulnerable populations. Additionally, both medications can induce dizziness and hypotension, increasing the risk of falls and subsequent traumatic fractures. Because there is a plausible biological pathway linking these drugs to the outcome, it violates the condition requiring absolutely no causal relationship.		Condition 3 is violated for hydrochlorothiazide: thiazide diuretics reduce urinary calcium excretion and increase bone mineral density, an effect consistently associated with lower fracture risk, so there is a plausible pharmacodynamic pathway linking the drug to fracture outcomes including rib fractures. In addition, both lisinopril and hydrochlorothiazide can cause hypotension, orthostatic hypotension, dizziness and electrolyte disturbances (e.g., hyponatremia), which are recognized fall risk factors and can thereby precipitate traumatic fractures. Because a biologically coherent causal route to the outcome exists for the given drugs, closed fracture of multiple ribs cannot be considered free of causal relation and is not a valid negative control outcome.
Reasoning in all agents	Lisinopril vs. hydrochlorothiazide	256449	Bronchiectasis	11836	1	1	concordant		1	1		Bronchiectasis is a chronic structural lung disease characterized by permanent dilation and thickening of the bronchi, typically resulting from recurrent infections or underlying inflammatory disorders. Neither lisinopril nor hydrochlorothiazide possesses a mechanism of action, metabolic pathway, or pharmacodynamic profile that would biologically cause or prevent this specific airway remodeling. Additionally, bronchiectasis is not an indication, contraindication, or recognized adverse effect of either drug, fulfilling all requirements for a valid negative control outcome.		Bronchiectasis is an irreversible structural airway disease arising from chronic infection, mucociliary dysfunction, immunodeficiency, or conditions such as cystic fibrosis, and it is neither an indication nor a contraindication for lisinopril or hydrochlorothiazide. Neither ACE inhibition (with bradykinin-mediated cough and angioedema) nor thiazide-induced natriuresis and volume depletion provides a plausible mechanism for producing or preventing permanent bronchial dilatation; ACE-inhibitor cough is transient and resolves on discontinuation without airway remodeling. Rare pulmonary adverse effects listed for hydrochlorothiazide (non-cardiogenic pulmonary edema, pneumonitis) are acute, self-limited hypersensitivity phenomena distinct from bronchiectasis. Therefore the outcome meets all three NCO conditions for both drugs.
Reasoning in all agents	Lisinopril vs. hydrochlorothiazide	81878	Benign paroxysmal positional vertigo	11570	1	1	concordant		1	0		Benign paroxysmal positional vertigo is a mechanical inner ear disorder caused by displaced otoconia in the semicircular canals, which has no biological connection to the renin-angiotensin-aldosterone system inhibition by lisinopril or the renal tubular sodium-chloride reabsorption inhibition by hydrochlorothiazide. It is not an indication, contraindication, or known adverse effect of either medication. While general dizziness or vertigo may be reported as side effects, the specific pathophysiology of BPPV is not driven by these pharmacological pathways, satisfying all criteria for a valid negative control outcome.		Condition 2 is violated for hydrochlorothiazide, whose label explicitly lists vertigo and dizziness as adverse effects, and for lisinopril, which lists dizziness and hypotension; both agents also produce volume depletion and orthostatic hypotension that commonly present as vertigo/dizziness. In routine claims and EHR data, drug-related vertigo is frequently coded under benign paroxysmal positional vertigo, so the outcome cannot be considered causally independent of these antihypertensives. In addition, thiazide diuretics are used therapeutically for vestibular disorders (e.g., Meniere disease), creating a further potential pharmacologic link to vertigo outcomes. Therefore it is not a valid negative control outcome.
Reasoning in all agents	Lisinopril vs. hydrochlorothiazide	4142875	Solitary nodule of lung	11529	1	1	concordant		1	1	valid	Solitary pulmonary nodule is a radiographic finding typically associated with benign granulomas, hamartomas, or malignancies, with no known pathophysiological link to the renin-angiotensin-aldosterone system modulation by lisinopril or the renal sodium-chloride cotransporter inhibition by hydrochlorothiazide. Neither drug is indicated for, contraindicated in, or known to cause or prevent the development of lung nodules through their pharmacological mechanisms or adverse effect profiles. Therefore, there is no biological basis for a causal relationship, making it a valid negative control outcome.		A solitary pulmonary nodule is a nonspecific radiographic finding most often due to granulomas, hamartomas, infection, or incidental neoplasm, and it is neither an indication nor a contraindication for lisinopril or hydrochlorothiazide. Neither ACE inhibition (with bradykinin accumulation) nor thiazide-induced natriuresis and volume depletion has an established pharmacologic pathway that produces discrete pulmonary nodules; the pulmonary effects listed for these agents (cough, angioedema, pneumonitis, pulmonary edema) are physiologically distinct from nodule formation. The reported ACE inhibitor-lung cancer association remains unconfirmed and hypothesis-generating rather than an accepted causal effect, so all three NCO conditions are satisfied for both drugs.
Reasoning in all agents	Lisinopril vs. hydrochlorothiazide	198809	Acute cholecystitis	11372	0	0	concordant		0	1		Hydrochlorothiazide is known to alter lipid metabolism, leading to hypercholesterolemia and increased biliary cholesterol saturation, which promotes cholesterol gallstone formation. Since gallstones are the primary etiology of acute cholecystitis, there is a plausible biological pathway linking hydrochlorothiazide use to this outcome. Consequently, the outcome violates the condition requiring no causal relationship through the drug's metabolic or pharmacodynamic pathways.		Acute cholecystitis is neither an indication nor a contraindication for lisinopril or hydrochlorothiazide, and it is not a recognized adverse effect listed for either agent. Neither ACE inhibition/RAAS suppression nor distal tubule sodium-chloride cotransporter blockade has a plausible pharmacologic pathway to gallstone formation or gallbladder inflammation; the hepatobiliary effects noted for hydrochlorothiazide (intrahepatic cholestatic jaundice) and the pancreatitis signal for both drugs are mechanistically distinct from calculous gallbladder inflammation, and the old thiazide–cholecystitis signal has not been confirmed in subsequent studies. Therefore it satisfies all three NCO conditions for both drugs.
Reasoning in all agents	Lisinopril vs. hydrochlorothiazide	432923	Subarachnoid hemorrhage	11349	0	0	concordant		0	0		Subarachnoid hemorrhage is a hemorrhagic stroke strongly associated with hypertension, which is the primary indication for both lisinopril and hydrochlorothiazide. By lowering systemic blood pressure, these antihypertensive medications have a well-established biological basis for preventing subarachnoid hemorrhage. Therefore, the outcome violates condition 3, as there is a clear causal relationship (preventive effect) mediated by the drugs' pharmacodynamic mechanisms.		Hypertension is the dominant modifiable risk factor for aneurysmal subarachnoid hemorrhage, and both lisinopril (ACE inhibition) and hydrochlorothiazide (volume/afterload reduction) lower blood pressure, so there is a direct pharmacodynamic pathway by which these drugs can reduce the risk of SAH, violating condition 3. In addition, blood-pressure-related cerebrovascular events are effectively part of the treatment/prevention target of antihypertensive therapy, blurring the indication boundary (condition 1). Confounding by indication is also severe, since patients receiving these agents have hypertension and therefore an elevated baseline SAH risk, making the outcome unsuitable as a bias-detection control. Hence it is not a valid negative control outcome.
Reasoning in all agents	Lisinopril vs. hydrochlorothiazide	201612	Alcoholic liver damage	11333	0	1	discordant	1	1	1		Alcoholic liver damage is specifically caused by chronic excessive alcohol consumption and its toxic metabolites, which induce oxidative stress, inflammation, and fibrosis in the liver. Lisinopril and hydrochlorothiazide primarily act on the renin-angiotensin-aldosterone system and renal tubular sodium reabsorption, respectively, and are cleared renally without affecting ethanol metabolism or the specific hepatocellular pathways involved in alcohol-induced toxicity. Therefore, there is no biological mechanism, pharmacokinetic interaction, or pharmacodynamic pathway through which these medications could cause or prevent alcoholic liver damage, making it a valid negative control outcome.	I side with the first-pass LLM judgment. Alcoholic liver damage is etiologically specific to chronic excessive alcohol consumption, and neither lisinopril nor hydrochlorothiazide has a pharmacological mechanism, metabolic pathway, or pharmacodynamic effect that could cause or prevent it. The CEM's flagged evidence is restricted to parent/ancestor concepts (e.g., general liver injury or hepatopathy), which likely captures broad hepatotoxicity signals or confounding by indication rather than a true causal relationship with this alcohol-specific condition. Because the drugs do not treat, contraindicate, or biologically cause this outcome, it satisfies all criteria for a valid negative control.	Alcoholic liver damage is caused by chronic ethanol exposure and its metabolism, a pathway unrelated to ACE inhibition by lisinopril or to distal tubular sodium-chloride cotransporter inhibition by hydrochlorothiazide. Neither drug is indicated to treat or prevent alcohol-related liver disease (hydrochlorothiazide's label mentions only edema associated with cirrhosis, a different outcome, not the hepatic injury itself), and neither is contraindicated because of it. Although rare idiosyncratic hepatic injury (ACE-inhibitor hepatic failure, thiazide-related cholestatic jaundice) and precipitation of hepatic coma in pre-existing liver disease are described, there is no biological mechanism by which either drug produces alcoholic steatosis, hepatitis, or cirrhosis. It therefore satisfies all three NCO conditions for both drugs.
Reasoning in all agents	Lisinopril vs. hydrochlorothiazide	4170770	Epidermoid cyst	11285	1	1	concordant		1	1		Epidermoid cysts are benign structural skin lesions resulting from the proliferation of epidermal cells within the dermis, typically due to follicular obstruction or minor trauma. Neither lisinopril nor hydrochlorothiazide influences epidermal cell growth, keratinization, or follicular dynamics through their respective mechanisms of action on the renin-angiotensin system or renal tubular sodium-chloride transport. Therefore, there is no biological or pharmacological basis for a causal relationship between these antihypertensive medications and the development of epidermoid cysts, satisfying all criteria for a valid negative control outcome.		Epidermoid cysts are benign keratin-filled cysts arising from implantation or occlusion of follicular infundibula, and they are not an indication, contraindication, or recognized adverse effect of lisinopril or hydrochlorothiazide. Neither ACE inhibition/bradykinin accumulation nor thiazide-induced diuresis and electrolyte changes has any plausible mechanistic link to follicular keratin cyst formation. Although hydrochlorothiazide is photosensitizing and associated with keratinocyte malignancies (basal/squamous cell carcinoma), this does not extend to benign epidermoid cysts, which are non-neoplastic. The outcome therefore satisfies all three NCO conditions for both drugs.
Reasoning in all agents	Lisinopril vs. hydrochlorothiazide	375806	Idiopathic peripheral neuropathy	11182	0	1	discordant	1	1	1		Lisinopril and hydrochlorothiazide primarily modulate blood pressure and fluid balance through RAAS inhibition and renal tubular sodium-chloride reabsorption blockade, respectively. Neither drug's mechanism of action or metabolic pathway involves peripheral nerve tissue, and there is no established biological basis or clinical evidence linking them to the development of idiopathic peripheral neuropathy. Consequently, the outcome is not an indication, contraindication, or adverse effect of either medication, satisfying all criteria for a valid negative control outcome.	I side with the first-pass LLM judgment. The CEM's only evidence is a single ancestor-level publication match, which is too broad to establish a specific causal relationship and is highly likely explained by confounding by indication, as patients with hypertension or heart failure frequently have comorbidities like diabetes that cause peripheral neuropathy. Neither lisinopril nor hydrochlorothiazide possesses a pharmacological mechanism, metabolic pathway, or known adverse effect profile that causally damages peripheral nerves. Consequently, the outcome satisfies all negative control criteria, and the CEM incorrectly excluded it based on insufficient and non-specific automated matching.	Idiopathic peripheral neuropathy is not an indication for lisinopril or hydrochlorothiazide, which treat hypertension, heart failure, and edema, nor is it a contraindication to either agent. Neither ACE inhibition/bradykinin accumulation nor distal tubule sodium-chloride cotransporter inhibition has a plausible mechanism for producing demyelinating or axonal peripheral nerve injury; hydrochlorothiazide can cause transient paresthesia from electrolyte shifts, but that is a reversible metabolic effect distinct from a true neuropathy, and the 'idiopathic' designation explicitly excludes identifiable drug or metabolic causes. It is therefore a valid negative control outcome for this drug pair.
Reasoning in all agents	Lisinopril vs. hydrochlorothiazide	444078	Inflammation of cervix	11119	0	1	discordant	1	1	1		Lisinopril and hydrochlorothiazide act on the renin-angiotensin-aldosterone system and renal tubular electrolyte transport, respectively, with no known biological pathways affecting the uterine cervix. Cervicitis is primarily driven by infectious agents or local irritants, which are unrelated to the pharmacodynamics or metabolism of these cardiovascular medications. Consequently, there is no causal relationship, indication, or contraindication linking these drugs to cervical inflammation, making it a valid negative control outcome.	I side with the LLM judgment. Cervicitis is primarily driven by infectious pathogens or local irritants and lacks any plausible biological pathway linking it to the cardiovascular and renal mechanisms of lisinopril or hydrochlorothiazide. The CEM's exclusion relies solely on a single ancestor-level spontaneous report, which is highly prone to reporting bias and confounding rather than indicating a true causal effect. Consequently, the outcome satisfies all conditions for a valid negative control.	Cervicitis is an inflammatory condition of the uterine cervix most commonly caused by sexually transmitted infections (Chlamydia trachomatis, Neisseria gonorrhoeae) or local chemical/mechanical irritation, and it is neither an indication nor a contraindication for lisinopril or hydrochlorothiazide. Neither ACE inhibition with bradykinin accumulation nor thiazide-induced distal tubular sodium/chloride transport inhibition provides any plausible biological pathway to cause or prevent cervical inflammation. Although both drugs can cause hypersensitivity and cutaneous reactions, these do not manifest as isolated cervicitis, and the outcome is not a recognized adverse effect of either agent. It therefore satisfies all three NCO conditions for both drugs.
Reasoning in all agents	Lisinopril vs. hydrochlorothiazide	260134	Croup	11114	0	1	discordant	1	1	1	valid	Croup is an acute viral laryngotracheobronchitis, primarily caused by parainfluenza viruses, and is neither an indication nor a known adverse effect of lisinopril or hydrochlorothiazide. The pharmacological mechanisms of these drugs, which involve angiotensin-converting enzyme inhibition and renal tubular sodium-chloride reabsorption blockade respectively, have no biological pathway to cause or prevent viral upper respiratory infections. Therefore, there is no causal relationship between the drugs and the outcome, fulfilling all criteria for a valid negative control outcome.	I side with the first-pass LLM judgment. Croup is an acute viral laryngotracheobronchitis that has no causal relationship with the pharmacological mechanisms, indications, or adverse effects of lisinopril or hydrochlorothiazide. The CEM's exclusion relies entirely on ancestor-level evidence linking the drugs to broader respiratory infection categories, which likely stems from confounding by indication or the misclassification of ACE inhibitor-induced cough rather than a true association with croup. Consequently, the outcome satisfies all criteria for a valid negative control.	Croup is an acute viral laryngotracheobronchitis occurring almost exclusively in young children (typically parainfluenza virus infection), and it is neither an indication nor a contraindication for lisinopril or hydrochlorothiazide. Neither ACE inhibition with bradykinin accumulation nor thiazide-induced natriuresis provides a biological pathway to cause or prevent viral subglottic inflammation; ACE inhibitor cough and angioedema are mechanistically and clinically distinct entities from croup. Since all three conditions are met for both drugs, croup qualifies as a valid negative control outcome.
Reasoning in all agents	Lisinopril vs. hydrochlorothiazide	443785	Calculus of gallbladder with cholecystitis	11109	0	0	concordant		0	1		Hydrochlorothiazide, a thiazide diuretic, is known to increase the risk of gallstone formation and subsequent cholecystitis. This association arises from the drug's impact on lipid metabolism, which can elevate biliary cholesterol saturation, and its potential to induce hypercalcemia, both of which promote lithogenesis. Therefore, the outcome violates condition 3 as it has a recognized causal relationship with one of the administered drugs.		Calculus of gallbladder with cholecystitis is not an indication for lisinopril or hydrochlorothiazide, nor is it a listed contraindication or recognized adverse effect of either agent. Neither ACE inhibition nor distal tubule sodium-chloride cotransporter blockade affects biliary cholesterol saturation, gallbladder motility, or bile salt metabolism in a way that would plausibly cause or prevent gallstone formation and secondary cholecystitis; the hepatobiliary signal for hydrochlorothiazide is intrahepatic cholestatic jaundice, a distinct hepatocellular/canalicular phenomenon rather than gallstone disease. Older weak epidemiologic reports linking thiazides to cholecystitis were not confirmed in subsequent studies and are generally attributed to confounding by obesity and comorbidity, which is exactly the residual confounding an NCO is intended to detect.
Reasoning in all agents	Lisinopril vs. hydrochlorothiazide	140641	Verruca vulgaris	11096	1	1	concordant		1	1		Verruca vulgaris is a benign cutaneous lesion caused by human papillomavirus (HPV) infection. Neither lisinopril nor hydrochlorothiazide possesses a mechanism of action, metabolic pathway, or pharmacodynamic profile that would influence viral replication, host immunity against HPV, or epidermal cell proliferation. Therefore, there is no biological plausibility for a causal relationship, and the condition is neither an indication nor a recognized adverse effect of these antihypertensive agents.		Verruca vulgaris is a benign cutaneous lesion caused by human papillomavirus infection and is neither an indication nor a contraindication for lisinopril or hydrochlorothiazide. Neither ACE inhibition/bradykinin accumulation nor thiazide-induced natriuresis affects HPV replication or cell-mediated immunity in a way that would cause or prevent common warts; these drugs are not immunosuppressive. Although hydrochlorothiazide causes photosensitivity and has been linked to keratinocyte carcinoma, this UV-related mechanism does not plausibly extend to viral verrucae. Therefore it satisfies all three NCO conditions for both drugs.
Reasoning in all agents	Lisinopril vs. hydrochlorothiazide	136497	Scar conditions and fibrosis of skin	11090	1	1	concordant		1	1		Scar conditions and skin fibrosis are not indications, contraindications, or recognized adverse effects of lisinopril or hydrochlorothiazide. The pharmacological mechanisms of these agents (angiotensin-converting enzyme inhibition and renal sodium-chloride cotransporter inhibition) do not engage biological pathways that directly regulate dermal collagen synthesis, extracellular matrix remodeling, or fibroblast proliferation. Consequently, there is no plausible biological basis for these medications to cause or prevent cutaneous scarring or fibrosis, satisfying all criteria for a valid negative control outcome.		Scar conditions and fibrosis of skin is not an indication for lisinopril or hydrochlorothiazide, is not listed as a contraindication, and is not a recognized adverse reaction of either agent; the dermatologic adverse effects of these drugs (angioedema, urticaria, psoriasis, photosensitivity, SJS/TEN, cutaneous vasculitis) are inflammatory/hypersensitivity reactions rather than scarring or dermal fibrosis. Although angiotensin II has experimental profibrotic activity via TGF-β and ACE inhibitors have been explored investigationally for keloids, there is no established clinical causal effect of lisinopril on incident skin scarring or fibrosis. Hydrochlorothiazide's diuretic/electrolyte mechanism has no pathway to dermal fibrogenesis. Therefore the outcome satisfies all three NCO conditions for both drugs.
Reasoning in all agents	Lisinopril vs. hydrochlorothiazide	135360	Syncope	11077	0	0	concordant		0	0		Syncope is a known adverse effect of both lisinopril and hydrochlorothiazide, primarily resulting from their potent blood pressure-lowering mechanisms. Both medications can induce hypotension and orthostatic hypotension, which directly cause cerebral hypoperfusion and subsequent transient loss of consciousness. Consequently, this outcome violates the requirement that a valid NCO must not be a known adverse effect or have a causal relationship through the drug's pharmacodynamic pathway.		Syncope is a well-recognized adverse effect of both lisinopril and hydrochlorothiazide, violating condition 2. ACE inhibitors cause first-dose and dose-related hypotension through suppression of the renin-angiotensin-aldosterone system, which can precipitate syncope, and thiazide diuretics reduce plasma volume causing orthostatic hypotension, electrolyte disturbances (hypokalemia, hyponatremia) and arrhythmias that can lead to syncope. There is thus a direct mechanistic pathway from both drugs to the outcome, so it cannot serve as a negative control.
Reasoning in all agents	Lisinopril vs. hydrochlorothiazide	444413	Febrile convulsion	11034	0	1	discordant	1	1	1	valid	Febrile convulsions are seizures triggered by a rapid rise in body temperature, typically occurring in young children during viral or bacterial infections. Neither lisinopril nor hydrochlorothiazide is indicated for this condition, nor are they contraindicated or recognized as causes of febrile seizures. Biologically, these antihypertensives modulate vascular tone via RAAS inhibition and alter renal electrolyte handling, respectively, without affecting thermoregulation or lowering the seizure threshold in a fever-dependent manner. Consequently, there is no plausible biological pathway linking these medications to febrile convulsions, satisfying all criteria for a valid negative control outcome.	I side with the first-pass LLM judgment. The CEM evidence consists solely of parent/ancestor-level matches to broader concepts like "seizure" or "fever," which do not indicate a direct causal relationship for this specific outcome. Neither lisinopril nor hydrochlorothiazide possesses a pharmacological mechanism that induces fever or specifically triggers fever-dependent seizures, as febrile convulsions are fundamentally driven by rapid temperature elevations from infections rather than drug effects. Consequently, the CEM's broad matches are insufficient to override the absence of a plausible biological pathway, making this a valid negative control.	Febrile convulsion is a fever-triggered seizure of early childhood with a genetic/developmental susceptibility, and it is neither an indication nor a contraindication for lisinopril or hydrochlorothiazide, which are used for hypertension, heart failure, and edema in adults. Neither ACE inhibition nor thiazide-induced natriuresis has a plausible mechanism for provoking a febrile seizure; although hydrochlorothiazide can cause hyponatremia and lisinopril rare hyponatremia, electrolyte-related seizures are a distinct clinical entity from febrile convulsions, and these agents are essentially not used in the pediatric age group at risk. Therefore no causal pathway links either drug to this outcome, making it a suitable negative control outcome.
Reasoning in all agents	Lisinopril vs. hydrochlorothiazide	4226021	Spontaneous hemorrhage	11015	0	0	concordant		0	0		Spontaneous hemorrhage is not a valid negative control outcome because both lisinopril and hydrochlorothiazide can cause thrombocytopenia and vasculitis, which are documented adverse effects. These drug-induced conditions directly compromise platelet counts and vascular integrity, establishing a clear biological pathway to spontaneous bleeding. Therefore, the outcome violates conditions 2 and 3, as it is causally linked to the medications through known adverse effect mechanisms.		Both agents have plausible causal pathways to bleeding, violating conditions 2 and 3. Lisinopril and hydrochlorothiazide are both labeled as causing thrombocytopenia (and HCTZ additionally purpura, vasculitis/necrotizing angiitis), hematologic effects that can directly precipitate spontaneous hemorrhage. Moreover, as antihypertensives their core pharmacodynamic effect of lowering blood pressure reduces the risk of hypertensive intracerebral hemorrhage, while excessive volume depletion/hypotension and electrolyte effects further modify vascular events, so the outcome is not causally independent of the drugs.
Reasoning in all agents	Lisinopril vs. hydrochlorothiazide	439040	Subdural hemorrhage	10936	0	0	concordant		0	0	valid	This outcome violates condition 3 because antihypertensive drugs like lisinopril and hydrochlorothiazide lower systemic blood pressure, which is a well-established risk factor for intracranial bleeding. Through this pharmacodynamic pathway, the medications have a biological basis to prevent subdural hemorrhage by reducing hemodynamic stress on cerebral vessels and bridging veins. Therefore, a causal relationship (prevention) exists, disqualifying it as a valid negative control outcome.		Subdural hemorrhage is not an indication of lisinopril or hydrochlorothiazide, but condition 3 is violated because plausible pharmacologic pathways link both drugs to this outcome. Both agents cause hypotension, orthostatic hypotension, dizziness, and (for hydrochlorothiazide) hyponatremia and volume depletion, which increase syncope and fall risk and thereby the risk of traumatic subdural hematoma, especially in elderly patients. In addition, blood-pressure lowering plausibly modifies the risk of intracranial hemorrhagic events generally, so subdural hemorrhage cannot be assumed causally independent of these antihypertensives.
Reasoning in all agents	Lisinopril vs. hydrochlorothiazide	200779	Polyp of corpus uteri	10896	0	1	discordant	1	1	1		Polyp of corpus uteri is a benign endometrial overgrowth primarily driven by estrogen excess and local inflammatory factors. Neither lisinopril nor hydrochlorothiazide possesses estrogenic or anti-estrogenic properties, nor do their pharmacological actions (RAAS suppression and distal tubular sodium-chloride reabsorption inhibition, respectively) influence endometrial cell proliferation or sex hormone metabolism. Therefore, there is no biological plausibility for these antihypertensive agents to cause or prevent uterine polyps, satisfying all criteria for a valid negative control outcome.	I side with the LLM judgment. Polyp of corpus uteri is a benign endometrial overgrowth driven primarily by estrogenic stimulation, and neither lisinopril nor hydrochlorothiazide possesses a pharmacological mechanism that influences sex hormone metabolism or endometrial proliferation. The CEM's exclusion relies solely on parent/ancestor-level spontaneous reports, which are highly susceptible to confounding by indication since hypertension itself is a well-established risk factor for endometrial polyps. Because there is no biological plausibility for a causal relationship and the automated signal is fully explainable by underlying disease confounding, this outcome satisfies all criteria for a valid negative control.	Endometrial (corpus uteri) polyps are benign focal overgrowths of endometrial glands and stroma driven largely by estrogen exposure, obesity, age, and tamoxifen use, none of which involve ACE inhibition or thiazide-type diuresis. Polyp of corpus uteri is neither an indication nor a contraindication for lisinopril or hydrochlorothiazide, and it is not a recognized adverse effect of either agent. There is no plausible pharmacologic pathway by which suppression of the renin-angiotensin-aldosterone system or inhibition of distal tubular sodium-chloride reabsorption would cause or prevent endometrial polyp formation, so it satisfies all three NCO conditions.
Reasoning in all agents	Lisinopril vs. hydrochlorothiazide	4264073	Fracture of tooth	10739	0	1	discordant	1	1	1		Fracture of tooth is not an indication, contraindication, or recognized adverse effect of lisinopril or hydrochlorothiazide. These medications primarily target the renin-angiotensin-aldosterone system and renal sodium-chloride reabsorption, respectively, with no known pharmacological or metabolic pathways that influence dental structural integrity or directly cause tooth fractures. Therefore, there is no biological basis for a causal relationship, making it a valid negative control outcome.	I side with the first-pass LLM judgment. Lisinopril and hydrochlorothiazide act on the renin-angiotensin-aldosterone system and renal sodium-chloride transport, respectively, with no pharmacological or metabolic pathways that affect dental structural integrity or enamel strength. Tooth fractures are primarily caused by trauma, dental caries, or bruxism, and there is no biological plausibility for these antihypertensives to cause them. The CEM's exclusion relies entirely on ancestor-level evidence matching broader oral or dental categories, which does not apply to this specific outcome and likely reflects confounding or broad categorization rather than a true causal association.	Fracture of tooth is a dental/traumatic event with no relationship to the indications of lisinopril (hypertension, heart failure, post-MI) or hydrochlorothiazide (hypertension, edema), and it is neither a contraindication nor a recognized adverse effect of either agent. Neither ACE inhibition/bradykinin accumulation nor thiazide-induced natriuresis plausibly affects tooth structural integrity; thiazides, if anything, modestly increase calcium retention and bone mineral density, which would not cause tooth fracture. Although dizziness or orthostatic hypotension could theoretically contribute to falls, this is a remote, non-specific pathway rather than an established causal link to dental fracture. The outcome therefore satisfies all three NCO conditions for both drugs.
Reasoning in all agents	Lisinopril vs. hydrochlorothiazide	4010333	Postmenopausal osteoporosis	10695	0	0	concordant		0	0	valid	Hydrochlorothiazide is a thiazide diuretic that decreases urinary calcium excretion, a pharmacodynamic effect known to increase bone mineral density and reduce the risk of osteoporosis. Because the drug has a clear biological basis for preventing this outcome, it violates the condition requiring no causal relationship. Therefore, postmenopausal osteoporosis is not a valid negative control outcome for this medication combination.		Condition 3 is violated for hydrochlorothiazide: thiazide diuretics reduce renal calcium excretion by enhancing distal tubular calcium reabsorption, producing a well-documented increase in bone mineral density and a reduced risk of osteoporosis and osteoporotic fracture. This is a direct pharmacodynamic effect of the drug's mechanism on calcium homeostasis, so postmenopausal osteoporosis has a plausible (protective) causal relationship with the exposure. Although lisinopril has no comparably established bone effect, the thiazide component alone disqualifies this outcome as a negative control.
Reasoning in all agents	Lisinopril vs. hydrochlorothiazide	260123	Acute sinusitis	10655	0	1	discordant	1	1	1		Acute sinusitis is an inflammatory or infectious condition of the paranasal sinuses, typically driven by viral or bacterial pathogens. Neither lisinopril nor hydrochlorothiazide possesses a mechanism of action, metabolic pathway, or pharmacodynamic effect that would biologically cause or prevent sinus inflammation or infection. Additionally, acute sinusitis is not an indication for either cardiovascular medication. Therefore, it meets all criteria to serve as a valid negative control outcome.	I side with the first-pass LLM judgment. The CEM's exclusion relies solely on parent/ancestor-level product label matches, which are overly broad and do not indicate a specific causal relationship with acute sinusitis. Pharmacologically, neither lisinopril nor hydrochlorothiazide affects sinus physiology or immune function; although ACE inhibitors can cause bradykinin-mediated cough or rhinitis, they do not cause sinus infections, and thiazides have no respiratory effects. Consequently, acute sinusitis lacks any biological basis for causation or prevention by these drugs and meets all criteria for a valid negative control outcome.	Acute sinusitis is an acute upper-airway infectious/inflammatory condition that is not an indication for lisinopril (hypertension, heart failure, post-MI) or hydrochlorothiazide (hypertension, edema), nor a contraindication for either drug. Neither ACE inhibition with bradykinin accumulation (which produces cough/angioedema, not bacterial or viral paranasal sinus infection) nor thiazide-induced natriuresis and volume depletion provides a plausible mechanism for causing or preventing acute sinusitis. It is a commonly used, widely accepted negative control outcome for antihypertensive comparative studies.
Reasoning in all agents	Lisinopril vs. hydrochlorothiazide	379185	Open wound of eyeball	10441	0	1	discordant	1	1	1	valid	Open wound of the eyeball is a traumatic injury resulting from external physical force, rather than a biological or pharmacological process. Neither lisinopril nor hydrochlorothiazide possesses a mechanism of action, metabolic pathway, or pharmacodynamic property that could biologically cause or prevent physical trauma to the eye. Additionally, this condition is not an indication, contraindication, or recognized adverse effect of either medication. Consequently, it meets all criteria for a valid negative control outcome.	I side with the LLM. Open wound of the eyeball is a traumatic injury caused by external physical force, and neither lisinopril nor hydrochlorothiazide possesses any pharmacological mechanism, metabolic pathway, or known adverse effect that could biologically cause or prevent physical trauma to the eye. The CEM's evidence relies solely on ancestor and descendant concepts, which likely reflects confounding by indication (e.g., higher fall or trauma risk in older patients with cardiovascular disease) rather than a true causal drug-outcome relationship. Since there is no biological basis for causation and it meets all NCO criteria, it is a valid negative control outcome.	Open wound of the eyeball is a traumatic injury event with no relationship to the pharmacology of lisinopril or hydrochlorothiazide; it is neither an indication nor a contraindication for either agent. Neither ACE inhibition nor thiazide-induced diuresis has any mechanistic pathway that causes or prevents penetrating ocular trauma. Although both drugs can cause dizziness or orthostatic hypotension, these are nonspecific and are not an established cause of ocular penetrating injury, so the outcome satisfies all three NCO conditions.
Reasoning in all agents	Lisinopril vs. hydrochlorothiazide	443611	Chronic kidney disease stage 5	10197	0	0	concordant		0	0		Chronic kidney disease stage 5 represents severe renal impairment, which violates conditions 2 and 3 as it is a known adverse effect and mechanistic consequence of both drugs. Lisinopril reduces glomerular filtration rate by dilating the efferent arteriole and can precipitate or worsen renal dysfunction, while hydrochlorothiazide can cause volume depletion, prerenal azotemia, and interstitial nephritis. Because both medications have established biological pathways leading to renal impairment and explicitly list renal dysfunction or failure as adverse effects, this outcome cannot serve as a valid negative control.		Chronic kidney disease stage 5 (end-stage renal disease) is causally linked to both drugs. Lisinopril and other ACE inhibitors are renoprotective and are used to slow progression of diabetic and proteinuric nephropathy to ESRD, yet can also precipitate acute renal dysfunction/failure in bilateral renal artery stenosis or volume depletion; hydrochlorothiazide is likewise labeled for renal dysfunction, azotemia, and interstitial nephritis, and may worsen renal function through volume depletion. Both drugs also treat hypertension, a major cause of CKD progression, providing a further causal pathway for prevention of ESRD. Conditions 2 and 3 are therefore violated.
Reasoning in all agents	Lisinopril vs. hydrochlorothiazide	137053	Seborrheic dermatitis	10144	1	1	concordant		1	1		Seborrheic dermatitis is a chronic inflammatory skin condition primarily driven by Malassezia yeast colonization and individual susceptibility, with no known pathophysiological link to the renin-angiotensin-aldosterone system or renal sodium-chloride reabsorption. Neither lisinopril nor hydrochlorothiazide possesses a mechanism of action, metabolic pathway, or pharmacodynamic effect that would biologically cause or prevent this dermatological condition. Additionally, it is not an indication, contraindication, or recognized adverse effect of either medication. Therefore, it satisfies all criteria for a valid negative control outcome.		Seborrheic dermatitis is a chronic Malassezia-associated inflammatory dermatosis of sebum-rich skin and is neither an indication nor a contraindication for lisinopril or hydrochlorothiazide, both of which are used for hypertension, heart failure, and edema. It is not a recognized adverse effect of either agent; lisinopril's cutaneous reactions involve bradykinin-mediated angioedema, urticaria, psoriasiform/lichenoid eruptions and severe bullous reactions, while hydrochlorothiazide's involve photosensitivity, photodistributed lichenoid or eczematous eruptions, cutaneous lupus, and keratinocyte skin cancers—none of which share pathophysiology with seborrheic dermatitis. There is no plausible mechanism by which ACE inhibition or thiazide-induced natriuresis alters sebaceous gland activity or Malassezia colonization, so no causal pathway exists for either drug.
Reasoning in all agents	Warfarin vs. apixaban	320128	Essential hypertension	187182	0	1	discordant	1	1	1		Essential hypertension is a chronic condition characterized by elevated blood pressure without an identifiable secondary cause, primarily regulated by vascular tone, renal sodium handling, and neurohormonal pathways. Warfarin and apixaban are anticoagulants that act exclusively on the coagulation cascade by inhibiting vitamin K-dependent clotting factors and factor Xa, respectively, and have no known effect on hemodynamic regulation or vascular resistance. Since hypertension is neither an indication, contraindication, nor adverse effect of these drugs, and there is no biological mechanism linking anticoagulation to the development or prevention of essential hypertension, it meets all criteria for a valid negative control outcome.	I side with the first-pass LLM judgment. Essential hypertension has no causal relationship with warfarin or apixaban, as their mechanisms are strictly limited to the coagulation cascade and do not influence hemodynamic regulation, vascular tone, or renal sodium handling. The CEM's single ancestor-level publication signal is too broad to indicate a specific association and likely reflects confounding by indication or shared cardiovascular comorbidities rather than a direct drug effect. Therefore, the outcome satisfies all three conditions for a valid negative control.	Essential hypertension is not an indication for warfarin or apixaban, which are used for thromboembolism prophylaxis and treatment, and neither anticoagulation of vitamin K-dependent clotting factors nor factor Xa inhibition has any established causal effect on blood pressure regulation. It is not a listed adverse effect of either agent; warfarin lists malignant hypertension as a contraindication, but that is a distinct severe/accelerated hypertensive state reflecting bleeding risk rather than primary essential hypertension, which is not caused or prevented by the drugs. Although hypertension is highly prevalent among atrial fibrillation patients and is a strong confounder, this association is non-causal, which is precisely what makes it a useful negative control outcome.
Reasoning in all agents	Warfarin vs. apixaban	4008576	Diabetes mellitus without complication	91327	0	1	discordant	1	1	1		Diabetes mellitus is a metabolic disorder driven by insulin deficiency or resistance, which operates independently of the coagulation cascade targeted by warfarin and apixaban. Neither drug is indicated for, contraindicated in, or known to cause diabetes, and their pharmacological mechanisms (vitamin K epoxide reductase inhibition and selective factor Xa inhibition) have no biological pathway affecting glucose homeostasis or pancreatic function. Therefore, there is no causal relationship between these anticoagulants and the onset of diabetes, fulfilling all requirements for a valid negative control outcome.	I side with the first-pass LLM judgment. Diabetes mellitus is a metabolic disorder with no known causal link to the anticoagulant mechanisms of warfarin or apixaban, nor is it an indication, contraindication, or labeled adverse effect for either drug. The CEM's parent/ancestor-level product label signal likely reflects broad categorization or confounding by indication, as patients prescribed anticoagulants for atrial fibrillation or venous thromboembolism frequently have comorbid diabetes, but this does not imply causation. Therefore, the outcome meets all criteria for a valid negative control.	Diabetes mellitus without complication is neither an indication nor a contraindication for warfarin or apixaban, which are used for thromboembolic prophylaxis and treatment. Neither vitamin K epoxide reductase inhibition nor factor Xa inhibition affects glucose homeostasis, insulin secretion, or insulin sensitivity in a way that would cause or prevent incident diabetes, and new-onset diabetes is not a recognized adverse effect of either agent. Although diabetes is common among anticoagulated patients as a shared comorbidity/confounder, this association is non-causal, which is precisely the property desired of a negative control outcome.
Reasoning in all agents	Warfarin vs. apixaban	201826	Type 2 diabetes mellitus	89149	0	1	discordant	1	1	1		Type 2 diabetes mellitus is a metabolic disorder driven by insulin resistance and beta-cell dysfunction, which has no biological connection to the anticoagulant mechanisms of warfarin (vitamin K epoxide reductase inhibition) or apixaban (factor Xa inhibition). Neither medication is indicated for, contraindicated in, or known to cause or prevent diabetes. Furthermore, there are no established pharmacokinetic or pharmacodynamic pathways linking these drugs to glucose metabolism or endocrine function. Consequently, the outcome meets all criteria for a valid negative control outcome.	I side with the first-pass LLM judgment. Type 2 diabetes mellitus has no plausible biological or pharmacological link to the anticoagulant mechanisms of warfarin or apixaban, nor is it an indication or contraindication for either drug. The CEM's parent/ancestor-level product label evidence likely reflects confounding by indication or common comorbidity in cardiovascular populations rather than a causal adverse effect, which does not violate the negative control criteria. Therefore, the outcome meets all conditions for a valid negative control.	Type 2 diabetes mellitus is neither an indication nor a contraindication for warfarin or apixaban, and it is not a recognized adverse effect of either anticoagulant. Neither vitamin K antagonism (VKORC1/clotting factor synthesis) nor selective factor Xa inhibition has an established causal pathway to insulin resistance or beta-cell failure; the speculative vitamin K-osteocalcin/insulin-sensitivity hypothesis for warfarin lacks consistent evidence and is not a recognized drug effect. Therefore the outcome satisfies all three conditions and can serve as a valid negative control outcome for both drugs.
Reasoning in all agents	Warfarin vs. apixaban	257011	Acute upper respiratory infection	86227	1	1	concordant		1	1		Acute upper respiratory infection is a common viral or bacterial illness affecting the airways and has no pathophysiological link to the coagulation cascade targeted by warfarin and apixaban. These anticoagulants work by inhibiting vitamin K-dependent clotting factors or factor Xa, respectively, and do not modulate immune function or respiratory epithelial integrity in a way that would cause or prevent infections. Additionally, upper respiratory infections are neither indications nor known adverse effects of these medications. Therefore, there is no biological basis for a causal relationship, making it a valid negative control outcome.		Acute upper respiratory infection is a common viral illness that is neither an indication nor a contraindication for warfarin or apixaban, and it is not a recognized adverse effect of either anticoagulant. Neither vitamin K epoxide reductase inhibition (warfarin) nor factor Xa inhibition (apixaban) affects host susceptibility to respiratory viral pathogens or mucosal immunity, so there is no plausible pharmacodynamic or pharmacokinetic pathway linking these drugs to the outcome. Although anticoagulants can cause epistaxis or hemoptysis, these are distinct hemorrhagic events and not infectious URI diagnoses. It therefore satisfies all three NCO conditions for both drugs.
Reasoning in all agents	Warfarin vs. apixaban	25297	Acute pharyngitis	73924	0	1	discordant	1	1	1		Acute pharyngitis is an inflammatory condition of the pharynx typically caused by viral or bacterial infections, which is pathophysiologically distinct from the coagulation cascade targeted by warfarin and apixaban. These anticoagulants function by inhibiting vitamin K-dependent clotting factors or factor Xa, respectively, and possess no pharmacological or pharmacokinetic pathways that would induce or prevent upper respiratory tract infections. Consequently, there is no biological mechanism linking these drugs to the development or resolution of acute pharyngitis, satisfying all criteria for a valid negative control outcome.	I side with the LLM judgment. Acute pharyngitis is an infectious or inflammatory condition of the upper respiratory tract that has no known causal relationship with the anticoagulant mechanisms of warfarin or apixaban. The CEM's exclusion relies solely on parent and ancestor-level publication matches, which reflect broad categories like 'infection' or 'respiratory disorder' rather than a direct association for this specific outcome. Because there is no biological pathway linking these drugs to pharyngitis and it is neither an indication nor a known adverse effect, it meets all criteria for a valid negative control outcome.	Acute pharyngitis is an infectious/inflammatory condition of the pharynx and is not an indication for warfarin or apixaban, which are used for thromboembolic prophylaxis and treatment. It is not a contraindication or a recognized adverse effect of either anticoagulant; neither vitamin K epoxide reductase inhibition nor factor Xa inhibition affects susceptibility to upper respiratory infection. Although anticoagulants can cause mucosal bleeding, pharyngitis itself has no plausible causal pathway from either drug, making it a suitable negative control outcome.
Reasoning in all agents	Warfarin vs. apixaban	4193704	Type 2 diabetes mellitus without complication	71381	0	1	discordant	1	1	1	valid	Type 2 diabetes mellitus is a metabolic disorder driven by insulin resistance and pancreatic beta-cell dysfunction, which shares no pathophysiological overlap with the anticoagulant mechanisms of warfarin (vitamin K epoxide reductase inhibition) or apixaban (factor Xa inhibition). Neither medication is indicated for, contraindicated in, or known to cause or prevent diabetes, and their pharmacokinetic and pharmacodynamic pathways do not intersect with glucose homeostasis or insulin signaling. Consequently, there is no biological basis for a causal relationship, satisfying all criteria for a valid negative control outcome.	I side with the first-pass LLM judgment. Warfarin and apixaban are anticoagulants that target the coagulation cascade and have no known pharmacological or metabolic pathways that influence insulin secretion, insulin resistance, or glucose homeostasis, making a causal relationship with type 2 diabetes biologically implausible. The CEM's single ancestor-level product label match is insufficient to establish causation and likely reflects patient comorbidity or broad categorization rather than a direct drug effect. Therefore, the outcome meets all criteria for a valid negative control.	Type 2 diabetes mellitus is not an indication for warfarin or apixaban, which are used for thromboembolism prophylaxis and treatment, and it is not listed as a contraindication or adverse effect of either agent. Neither vitamin K epoxide reductase inhibition nor selective factor Xa inhibition has an established causal pathway for inducing or preventing insulin resistance or beta-cell failure; speculative links via undercarboxylated osteocalcin for vitamin K antagonists remain unconfirmed and are not an accepted drug effect. Incident type 2 diabetes without complication therefore has no credible causal relationship with these anticoagulants and is commonly shared as a confounder-sensitive outcome, making it a suitable negative control.
Reasoning in all agents	Warfarin vs. apixaban	4225273	Chronic gastritis	69288	0	1	discordant	1	1	1		Chronic gastritis is an inflammatory condition of the gastric mucosa primarily driven by H. pylori infection, autoimmune mechanisms, or chronic chemical irritation, none of which are modulated by the anticoagulant pathways of warfarin or apixaban. These medications specifically target the coagulation cascade via vitamin K epoxide reductase inhibition and selective factor Xa inhibition, respectively, and possess no pharmacological activity that would induce or prevent gastric mucosal inflammation. Therefore, chronic gastritis is not an indication, contraindication, or adverse effect of these drugs, and lacks any plausible biological or mechanistic link to their use, satisfying all criteria for a valid negative control outcome.	I side with the first-pass LLM judgment. Chronic gastritis is primarily driven by H. pylori infection, autoimmune processes, or chronic chemical irritation, and neither warfarin nor apixaban possesses a pharmacological mechanism that induces or prevents gastric mucosal inflammation. The CEM's exclusion is based solely on ancestor-level publication counts, which almost certainly reflect the well-documented association between anticoagulants and broader gastrointestinal bleeding or digestive disorders rather than chronic gastritis specifically. Because there is no indication, contraindication, labeled adverse effect, or plausible biological pathway linking these drugs to chronic gastritis, it meets all criteria for a valid negative control outcome.	Chronic gastritis is an indication for neither warfarin nor apixaban, and it is not listed or recognized as a contraindication or adverse reaction of either agent. Its pathogenesis (Helicobacter pylori infection, autoimmune parietal cell destruction, bile reflux, NSAID/alcohol-related chronic mucosal injury) involves no pathway affected by vitamin K epoxide reductase inhibition or factor Xa inhibition, so neither drug has a biological mechanism to cause or prevent chronic mucosal inflammation. Anticoagulants may precipitate bleeding from pre-existing lesions, but that is an acute hemorrhagic event and at most a detection/surveillance issue rather than a causal effect on chronic gastritis, so the outcome satisfies all three NCO conditions.
Reasoning in all agents	Warfarin vs. apixaban	4144111	Gastroesophageal reflux disease without esophagitis	63883	0	1	discordant	1	1	1		Gastroesophageal reflux disease is a disorder of lower esophageal sphincter function and gastric motility, which is pathophysiologically unrelated to the anticoagulant mechanisms of warfarin (vitamin K antagonism) and apixaban (factor Xa inhibition). Neither drug is indicated for, contraindicated in, or known to cause GERD, and there is no plausible biological pathway through which inhibiting coagulation factors would alter esophageal sphincter tone or gastric acid secretion. Therefore, the outcome meets all criteria for a valid negative control outcome.	I side with the first-pass LLM judgment. Warfarin and apixaban are anticoagulants that target coagulation pathways and have no pharmacological or physiological mechanism affecting lower esophageal sphincter tone, gastric acid secretion, or esophageal motility. The CEM exclusion is based solely on parent and ancestor-level publication matches, which likely reflect broad gastrointestinal categories or confounding by indication rather than a direct causal relationship. Because there is no biological pathway, indication, or labeled adverse effect linking these drugs to GERD, it meets all criteria for a valid negative control outcome.	Gastroesophageal reflux disease without esophagitis is not an indication for warfarin or apixaban, which are used for thromboembolism prophylaxis and treatment, and it is neither a contraindication nor a recognized adverse effect of either agent. Neither vitamin K epoxide reductase inhibition (warfarin) nor factor Xa inhibition (apixaban) affects lower esophageal sphincter tone, gastric acid secretion, or esophageal mucosal integrity, so there is no plausible pharmacologic pathway by which these drugs would cause or prevent non-erosive reflux disease. Although anticoagulants can cause gastrointestinal bleeding and nonspecific GI complaints, this does not create a causal route to non-erosive GERD; any association would reflect detection or confounding bias, which is precisely what an NCO is meant to capture.
Reasoning in all agents	Warfarin vs. apixaban	318800	Gastroesophageal reflux disease	63883	0	1	discordant	1	1	1	indeterminate	Gastroesophageal reflux disease (GERD) is neither an indication nor a contraindication for warfarin or apixaban, and it is not a recognized adverse effect of these anticoagulants. The mechanisms of action for both drugs involve inhibiting the coagulation cascade (vitamin K-dependent factors for warfarin and factor Xa for apixaban), which has no biological or pharmacological pathway linking to the pathophysiology of GERD, such as lower esophageal sphincter dysfunction, delayed gastric emptying, or gastric acid hypersecretion. Consequently, there is no causal relationship between these medications and GERD, satisfying all criteria for a valid negative control outcome.	I side with the first-pass LLM judgment. Gastroesophageal reflux disease has no causal relationship with warfarin or apixaban, as their anticoagulant mechanisms (inhibition of vitamin K-dependent factors and factor Xa, respectively) do not influence lower esophageal sphincter function, gastric acid secretion, or gastric motility. The single exact publication flagged by CEM likely reflects confounding by indication or shared comorbidities rather than a true pharmacological effect, and the complete absence of product label or spontaneous report signals confirms no recognized adverse relationship. Therefore, GERD satisfies all three conditions for a valid negative control outcome.	Gastroesophageal reflux disease is not an indication for warfarin or apixaban, both of which are used for thromboembolic prophylaxis and treatment, and it is not a contraindication to either agent (active GI ulceration/bleeding is, but uncomplicated GERD is not). GERD arises from lower esophageal sphincter incompetence and acid exposure, pathways unrelated to vitamin K epoxide reductase inhibition or factor Xa inhibition, so neither drug has a mechanism to cause or prevent it. Although anticoagulants can cause gastrointestinal bleeding and nonspecific GI symptoms (dyspepsia being notable for dabigatran, not apixaban or warfarin), they do not induce the reflux disease itself. All three conditions are therefore satisfied for both drugs.
Reasoning in all agents	Warfarin vs. apixaban	4123726	Impacted tooth	54932	0	1	discordant	1	1	1		Impacted tooth is a developmental dental anomaly determined by genetic, anatomical, and timing factors during childhood, with no biological connection to the coagulation pathways targeted by warfarin or apixaban. These anticoagulants inhibit vitamin K-dependent clotting factors or factor Xa to prevent thrombosis and do not influence odontogenesis, tooth eruption, or jaw development. Consequently, there is no causal relationship, indication, or contraindication linking these medications to this outcome, satisfying all criteria for a valid negative control outcome.	I side with the LLM. Impacted tooth is a developmental dental anomaly determined during childhood, with no plausible biological or pharmacological link to the anticoagulant mechanisms of warfarin or apixaban. The CEM's weak evidence at the parent/ancestor level likely stems from broad categorizations (e.g., dental disorders or bleeding complications) rather than a true causal association. Since the outcome is neither an indication, contraindication, nor adverse effect of these drugs, it satisfies all criteria for a valid negative control outcome.	Impacted tooth is a developmental/anatomical dental condition caused by insufficient arch space, tooth malposition, or eruption obstruction, and is neither an indication nor a contraindication for warfarin or apixaban. Neither vitamin K antagonism nor factor Xa inhibition has any plausible mechanism for causing or preventing tooth impaction, which is determined long before and independent of anticoagulant exposure. Although anticoagulants increase bleeding risk during dental extraction of impacted teeth, they do not cause the impaction itself. Therefore it satisfies all three NCO conditions for both drugs.
Reasoning in all agents	Warfarin vs. apixaban	257007	Allergic rhinitis	51284	0	1	discordant	1	1	1	indeterminate	Allergic rhinitis is an IgE-mediated inflammatory condition of the nasal mucosa triggered by environmental allergens, which operates through immune pathways entirely distinct from the coagulation cascade. Neither warfarin nor apixaban influences IgE production, mast cell degranulation, or nasal mucosal inflammation, and neither drug is indicated for, contraindicated in, or recognized to cause this condition. Therefore, there is no biological or clinical basis for a causal relationship between these anticoagulants and allergic rhinitis, making it a valid negative control outcome.	I side with the LLM judgment. Allergic rhinitis is an IgE-mediated inflammatory condition that operates through immune pathways entirely distinct from the coagulation cascade targeted by warfarin and apixaban, meaning there is no biological or pharmacological basis for a causal relationship. The CEM's exclusion relies solely on a single ancestor-level publication match, which is too broad to imply a direct drug-outcome association and likely reflects confounding or unrelated comorbidities. Therefore, allergic rhinitis satisfies all criteria and is a valid negative control outcome.	Allergic rhinitis is an IgE-mediated atopic response to inhaled aeroallergens and is neither an indication nor a contraindication for warfarin or apixaban, which are used for thromboembolic prophylaxis and treatment. Neither vitamin K epoxide reductase inhibition nor factor Xa inhibition affects allergen sensitization, mast cell degranulation, or nasal mucosal inflammation, so there is no plausible pharmacologic pathway by which either drug could cause or prevent allergic rhinitis. Although both labels mention drug hypersensitivity/anaphylactic reactions, these are distinct drug-specific immune events rather than chronic environmental allergic rhinitis, and epistaxis from anticoagulation does not constitute allergic rhinitis. It therefore satisfies all three NCO conditions for both drugs.
Reasoning in all agents	Warfarin vs. apixaban	433316	Dizziness and giddiness	45996	0	0	concordant		0	0		Dizziness and giddiness is a recognized adverse effect of both warfarin and apixaban, frequently reported in clinical trials and post-marketing surveillance. It can occur as a direct pharmacological side effect or indirectly as a clinical manifestation of anticoagulant-induced bleeding, which may lead to hypotension or anemia. Because it violates the requirement that a negative control outcome must not be a known adverse effect of the drug, it is not a valid NCO.		Dizziness is a plausible consequence of anticoagulant therapy with both warfarin and apixaban, since bleeding-related anemia, hypotension, occult blood loss, and syncope/presyncope are recognized adverse effects that commonly present as dizziness or giddiness. Apixaban labeling explicitly lists syncope, hypotension, and anemia, and warfarin-induced hemorrhage (including intracranial or gastrointestinal bleeding) can produce dizziness. Thus a biologically plausible causal pathway exists through the drugs' anticoagulant mechanism, violating conditions 2 and 3. It is therefore not a valid negative control outcome.
Reasoning in all agents	Warfarin vs. apixaban	260427	Common cold	45952	0	1	discordant	1	1	1	valid	The common cold is a viral upper respiratory tract infection typically caused by rhinoviruses, which is entirely unrelated to the coagulation cascade targeted by warfarin and apixaban. Neither anticoagulant is indicated for treating or preventing viral respiratory infections, nor is the common cold a known contraindication or adverse effect of these medications. Furthermore, the pharmacological mechanisms of warfarin (inhibition of vitamin K-dependent clotting factor synthesis) and apixaban (selective factor Xa inhibition) have no biological pathway that influences viral replication, immune response, or susceptibility to upper respiratory infections. Therefore, there is no causal relationship between these drugs and the common cold, satisfying all criteria for a valid negative control outcome.	I side with the first-pass LLM judgment. The common cold is a viral upper respiratory infection with no plausible biological mechanism linking it to the anticoagulant effects of warfarin or apixaban, nor is it an indication, contraindication, or known adverse effect. The CEM's rejection relies solely on parent/ancestor-level spontaneous report signals, which are highly susceptible to confounding by indication and background reporting noise rather than true causality. Consequently, the outcome meets all criteria for a valid negative control.	Common cold is an acute viral upper respiratory infection and is neither an indication nor a contraindication for warfarin or apixaban. Neither vitamin K epoxide reductase inhibition nor factor Xa inhibition affects susceptibility to rhinovirus/coronavirus infection, so there is no plausible pharmacologic pathway by which either anticoagulant causes or prevents the common cold. Although epistaxis or gingival bleeding can accompany anticoagulation, these are distinct outcomes from a viral upper respiratory infection itself. It therefore satisfies all three NCO conditions for both drugs.
Reasoning in all agents	Warfarin vs. apixaban	138790	Chronic periodontitis	42685	0	1	discordant	1	1	1	valid	Chronic periodontitis is a localized inflammatory and infectious disease of the supporting structures of the teeth, primarily driven by bacterial biofilm accumulation and the host's immune response. Warfarin and apixaban are anticoagulants that specifically target the coagulation cascade to prevent thrombosis and possess no pharmacological, metabolic, or pharmacokinetic pathways that would initiate, exacerbate, or prevent periodontal tissue destruction. Furthermore, chronic periodontitis is neither an indication for nor a contraindication to these medications, confirming the absence of any causal relationship and validating it as a negative control outcome.	I side with the LLM judgment. Chronic periodontitis is a localized bacterial and inflammatory condition of the periodontal tissues that lacks any known causal pathway to the anticoagulant mechanisms of warfarin or apixaban. The CEM's exclusion relies entirely on ancestor-level publication matches (e.g., broad categories like inflammatory or chronic disorders), which are non-specific and do not reflect a direct pharmacological relationship. Because the outcome is neither an indication nor an adverse effect and has no biological basis for drug causation, it meets all criteria for a valid negative control.	Chronic periodontitis is a plaque-driven chronic inflammatory destruction of the periodontium and is neither an indication nor a contraindication for warfarin or apixaban. It is not a recognized adverse effect of either anticoagulant; although both can cause gingival bleeding (and warfarin may increase bleeding at inflamed gingival sites), bleeding is a manifestation of existing periodontal inflammation rather than a cause of periodontal attachment and bone loss. Neither vitamin K epoxide reductase inhibition nor factor Xa inhibition has an established pathway to initiate or prevent periodontal disease, so no plausible causal mechanism exists for either drug.
Reasoning in all agents	Warfarin vs. apixaban	30437	Gastro-esophageal reflux disease with esophagitis	37455	0	1	discordant	1	1	1	indeterminate	Gastro-esophageal reflux disease with esophagitis is neither an indication nor a contraindication or known adverse effect of warfarin or apixaban. The pharmacological mechanisms of these anticoagulants involve inhibiting vitamin K-dependent clotting factors or factor Xa, which do not influence lower esophageal sphincter tone, gastric acid secretion, or esophageal mucosal integrity. Therefore, there is no biological basis for a causal relationship between these drugs and the pathophysiology of this gastrointestinal condition.	I side with the first-pass LLM judgment. Warfarin and apixaban are anticoagulants that act on the coagulation cascade and have no pharmacological effect on lower esophageal sphincter tone, gastric acid secretion, or esophageal mucosal integrity, ruling out any causal mechanism. The CEM's evidence consists solely of broad parent and ancestor-level publication matches, which lack specificity and likely reflect general gastrointestinal symptom reporting or confounding rather than a direct drug-outcome association. Consequently, the outcome meets all criteria for a valid negative control.	Gastro-esophageal reflux disease with esophagitis is not an indication for warfarin or apixaban, which are used for thromboembolism prophylaxis and treatment, nor is it a listed contraindication or labeled adverse effect of either agent. Neither vitamin K epoxide reductase inhibition nor selective factor Xa inhibition affects lower esophageal sphincter tone, gastric acid secretion, or esophageal mucosal integrity, so there is no plausible pharmacologic pathway by which these anticoagulants would cause or prevent reflux esophagitis (unlike dabigatran, whose tartaric acid capsule core can cause pill-induced esophagitis). Any observed association would more likely reflect detection bias from endoscopy performed for anticoagulant-related GI bleeding or shared comorbidity, which is precisely the residual confounding/bias an NCO is meant to detect.
Reasoning in all agents	Warfarin vs. apixaban	197236	Uterine leiomyoma	36026	0	1	discordant	1	1	1		Uterine leiomyomas are benign smooth muscle tumors whose development is primarily driven by estrogen and progesterone signaling, with no established pathophysiological connection to the coagulation cascade. Warfarin and apixaban function as anticoagulants by inhibiting vitamin K-dependent clotting factor synthesis and factor Xa, respectively, without affecting hormonal pathways or smooth muscle cell proliferation. Consequently, there is no biological mechanism by which these drugs could cause or prevent uterine leiomyomas. Therefore, the outcome meets all criteria for a valid negative control outcome.	I side with the LLM. Uterine leiomyomas are hormonally driven benign smooth muscle tumors with no established pathophysiological link to the coagulation cascade, and neither warfarin nor apixaban influences estrogen/progesterone signaling or cellular proliferation. The CEM's single ancestor-level publication signal is too broad and likely reflects confounding by indication or clinical co-occurrence rather than a causal drug-outcome relationship. Therefore, the outcome satisfies all criteria for a valid negative control.	Uterine leiomyoma is an estrogen/progesterone-dependent benign smooth muscle neoplasm whose pathogenesis involves hormonal and genetic (e.g., MED12, HMGA2) mechanisms unrelated to coagulation; it is neither an indication nor a contraindication for warfarin or apixaban. Neither vitamin K epoxide reductase inhibition (warfarin) nor factor Xa inhibition (apixaban) affects myometrial cell proliferation or sex-steroid signaling, so there is no plausible biological pathway by which either drug could cause or prevent fibroid development. Although anticoagulants can unmask or worsen heavy menstrual bleeding in women who already have fibroids, this is a detection/symptom-severity issue rather than a causal effect on tumor occurrence, so all three NCO conditions are met.
Reasoning in all agents	Warfarin vs. apixaban	321318	Angina pectoris	34011	0	1	discordant	1	1	0		Angina pectoris is a symptom of myocardial ischemia typically caused by coronary artery disease or vasospasm, which is pathophysiologically distinct from the coagulation cascade. Warfarin and apixaban function by inhibiting vitamin K-dependent clotting factors and factor Xa, respectively, to prevent thrombus formation, and they possess no biological mechanism to directly induce or prevent coronary ischemia or anginal symptoms. Therefore, angina pectoris is not an indication, contraindication, or adverse effect of these anticoagulants, and there is no causal pathway linking it to their pharmacodynamic actions.	I side with the first-pass LLM judgment. Warfarin and apixaban inhibit the coagulation cascade and lack any direct pharmacological mechanism to induce or prevent coronary ischemia or vasospasm, which drive angina pectoris. The CEM's exact product label match is likely a concept mapping artifact or refers to non-specific chest pain, while the broader publication and spontaneous report signals are fully explained by confounding by indication, as patients on these anticoagulants commonly have underlying cardiovascular diseases that independently increase angina risk. Consequently, angina pectoris has no causal relationship with these drugs and meets all criteria for a valid negative control outcome.	Angina pectoris is a manifestation of coronary ischemia, and warfarin is indicated for reducing the risk of recurrent myocardial infarction and thromboembolic events after MI, so anticoagulation directly modifies coronary thrombotic pathways that produce anginal symptoms. Both warfarin and apixaban act on the coagulation cascade (vitamin K-dependent factors and factor Xa, respectively), which plausibly affects coronary thrombosis; notably, premature discontinuation of apixaban increases thrombotic events, and anticoagulant-related bleeding/anemia can precipitate demand ischemia and angina. These pharmacodynamic links mean the outcome fails condition 3 (and arguably condition 1 for warfarin), so it cannot serve as a valid negative control.
Reasoning in all agents	Warfarin vs. apixaban	197032	Hyperplasia of prostate	33476	0	1	discordant	1	1	1	valid	Hyperplasia of the prostate is primarily driven by androgenic stimulation and aging, with no known biological pathway linking it to the anticoagulant mechanisms of warfarin (vitamin K epoxide reductase inhibition) or apixaban (factor Xa inhibition). Neither drug is indicated for, contraindicated in, or known to cause prostate hyperplasia, and their pharmacokinetic and pharmacodynamic profiles do not intersect with prostate tissue growth or androgen metabolism. Consequently, this outcome satisfies all criteria for a valid negative control outcome.	I side with the first-pass LLM judgment. Prostate hyperplasia is driven by androgenic stimulation and aging, with no plausible pharmacological or metabolic pathway linking it to the coagulation cascade inhibition of warfarin or apixaban. The CEM's parent/ancestor-level signals likely reflect confounding by indication or reporting bias, where anticoagulated patients with underlying prostate enlargement experience bleeding events that are misclassified under broader prostate disorder categories. Because there is no biological basis for a causal relationship, this outcome meets all criteria for a valid negative control.	Benign prostatic hyperplasia is an age-related androgen/stromal-epithelial proliferative condition of the prostate and is neither an indication nor a contraindication for warfarin or apixaban. Neither vitamin K epoxide reductase inhibition nor factor Xa inhibition has any plausible pharmacodynamic or pharmacokinetic pathway that would promote or prevent prostatic glandular hyperplasia, and BPH is not a listed or recognized adverse effect of either anticoagulant. Anticoagulants may unmask hematuria in men who already have BPH (a detection/ascertainment issue), but they do not cause the hyperplasia itself, so all three NCO conditions are met.
Reasoning in all agents	Warfarin vs. apixaban	257012	Chronic sinusitis	31232	1	1	concordant		1	1		Chronic sinusitis is a chronic inflammatory condition of the paranasal sinuses, typically driven by infectious, allergic, or anatomical factors, and is not an indication for anticoagulant therapy. Neither warfarin nor apixaban has a mechanism of action involving the modulation of mucosal inflammation, immune response, or sinus physiology that would causally lead to or prevent this condition. Furthermore, chronic sinusitis is not a known contraindication or adverse effect of these anticoagulants, making it a valid negative control outcome.		Chronic sinusitis is a chronic inflammatory/infectious disorder of the paranasal sinuses driven by mucociliary dysfunction, allergy, biofilm/microbial factors and anatomic obstruction, and it is not an indication for warfarin or apixaban, both of which are used solely for thromboembolic prophylaxis and treatment. It is not listed as a contraindication or adverse effect of either agent; although anticoagulants increase epistaxis and sinonasal bleeding risk, acute hemorrhage is mechanistically distinct from chronic sinus mucosal inflammation. Neither vitamin K epoxide reductase inhibition (warfarin) nor factor Xa inhibition (apixaban) has a plausible pharmacodynamic or pharmacokinetic pathway to cause or prevent chronic sinusitis, so all three conditions are met.
Reasoning in all agents	Warfarin vs. apixaban	439708	Disorders of initiating and maintaining sleep	30593	1	1	concordant		1	1		Warfarin and apixaban are anticoagulants that specifically target the coagulation cascade and lack any known pharmacological activity on the central nervous system pathways that regulate sleep-wake cycles. Sleep initiation and maintenance disorders are neither indications nor recognized adverse effects of these medications. Additionally, there is no plausible biological mechanism linking the inhibition of vitamin K-dependent clotting factors or factor Xa to the neurochemical and circadian pathophysiology of insomnia, confirming the absence of a causal relationship.		Disorders of initiating and maintaining sleep (insomnia) is not an indication for warfarin or apixaban, which are used for thromboprophylaxis and treatment of thromboembolic disease. It is not a contraindication, and insomnia is not an established adverse reaction in the labeling of either anticoagulant. Neither vitamin K epoxide reductase inhibition nor factor Xa inhibition has any plausible pharmacodynamic or pharmacokinetic pathway affecting sleep initiation or maintenance, so the outcome satisfies all three NCO conditions.
Reasoning in all agents	Warfarin vs. apixaban	433516	Duodenitis	29592	0	1	discordant	1	1	0	indeterminate	Duodenitis is an inflammatory condition of the duodenal mucosa typically driven by factors like H. pylori infection, NSAIDs, or bile reflux, rather than coagulation pathways. Neither warfarin nor apixaban possesses a mechanism of action that induces mucosal inflammation, as they specifically target vitamin K-dependent clotting factors and factor Xa, respectively. Additionally, duodenitis is not an indication, contraindication, or known adverse effect of these anticoagulants, and no pharmacokinetic or pharmacodynamic pathway links them to this condition. Therefore, it satisfies all criteria for a valid negative control outcome.	I side with the first-pass LLM judgment. Duodenitis is an inflammatory condition of the duodenal mucosa typically driven by H. pylori, NSAIDs, or bile reflux, and neither warfarin nor apixaban possesses a pharmacological mechanism that induces mucosal inflammation or directly affects duodenal tissue. The CEM evidence consists solely of parent/ancestor-level publication counts and a single descendant spontaneous report, which are highly susceptible to confounding by indication or misclassification of anticoagulant-related gastrointestinal bleeding rather than true drug-induced inflammation. Therefore, duodenitis satisfies all criteria for a valid negative control outcome.	Duodenitis fails condition 3 (and arguably 2) for both anticoagulants: warfarin and apixaban are well known to cause upper gastrointestinal bleeding, and hemorrhagic/erosive duodenitis is a recognized manifestation and frequent endoscopic diagnosis in anticoagulated patients presenting with melena, hematemesis, or anemia. Anticoagulation can also unmask and worsen pre-existing duodenal mucosal lesions, creating a direct pharmacodynamic pathway to the coded outcome, plus strong detection bias from anticoagulant-prompted endoscopy. Therefore it does not satisfy the requirement of having no causal relationship with the given drugs and is not a valid negative control outcome.
Reasoning in all agents	Warfarin vs. apixaban	134898	Non-toxic uninodular goiter	29009	0	1	discordant	1	1	1		Non-toxic uninodular goiter is a thyroid condition primarily driven by iodine status, autoimmune processes, or genetic factors, with no established link to anticoagulant therapy. Neither warfarin, which inhibits vitamin K-dependent clotting factor synthesis, nor apixaban, a direct factor Xa inhibitor, possesses a mechanism of action or metabolic pathway that influences thyroid follicular cell proliferation or hormone regulation. Consequently, there is no biological basis for these medications to cause or prevent this outcome, and it is not an indication, contraindication, or known adverse effect of either drug. Therefore, it satisfies all criteria for a valid negative control outcome.	I side with the LLM judgment. The CEM's exclusion relies solely on a single ancestor-level spontaneous report signal, which is highly susceptible to reporting bias and confounding, and does not establish a causal link for this specific condition. There is no plausible biological mechanism connecting warfarin or apixaban to thyroid follicular cell proliferation or nodule formation, as their pharmacological actions are strictly confined to inhibiting the coagulation cascade. Consequently, the outcome satisfies all three criteria for a valid negative control, and the CEM's automated flag was overly conservative.	Non-toxic uninodular goiter is a benign thyroid nodular disease driven by factors such as iodine status, genetic predisposition, and TSH stimulation, and it is neither an indication nor a contraindication for warfarin or apixaban. Neither vitamin K epoxide reductase inhibition (warfarin) nor factor Xa inhibition (apixaban) affects thyroid follicular proliferation or nodule formation, so there is no plausible pharmacodynamic or pharmacokinetic pathway linking these anticoagulants to goiter development. Thyroid nodules are not recognized adverse effects of either agent; any observed association in data would reflect detection or confounding bias rather than causation. It therefore satisfies all three NCO conditions.
Reasoning in all agents	Warfarin vs. apixaban	377910	Deviated nasal septum	28057	1	1	concordant		1	1	valid	Deviated nasal septum is a structural anatomical abnormality typically resulting from congenital factors or trauma, with no pathophysiological link to the coagulation cascade. Neither warfarin nor apixaban affects bone or cartilage remodeling, and their mechanisms of action (vitamin K antagonism and factor Xa inhibition, respectively) have no biological basis to cause or prevent this condition. Therefore, it satisfies all criteria for a valid negative control outcome.		Deviated nasal septum is a structural/anatomic condition arising from congenital development or nasal trauma, and it is neither an indication nor a contraindication for warfarin or apixaban. Neither vitamin K epoxide reductase inhibition nor factor Xa inhibition has any plausible pharmacodynamic or pharmacokinetic pathway that would cause or prevent septal deviation; anticoagulant-related nasal events (epistaxis, septal hematoma) are bleeding phenomena, not cartilage/bone deviation. Therefore it satisfies all three NCO conditions for both drugs.
Reasoning in all agents	Warfarin vs. apixaban	200763	Chronic hepatitis	27773	1	0	discordant	0	0	0	indeterminate	Chronic hepatitis violates condition 2 because it is a known adverse effect of warfarin, which explicitly lists hepatitis and cholestatic hepatitis in its safety profile. Furthermore, both warfarin and apixaban undergo hepatic metabolism and carry established risks of drug-induced liver injury, providing a clear biological pathway for hepatotoxicity. Consequently, a causal relationship exists between these anticoagulants and liver inflammation, making it an invalid negative control outcome.	I side with the first-pass LLM judgment. Warfarin's product label explicitly lists hepatitis and cholestatic hepatitis as adverse effects, and both anticoagulants carry a recognized risk of drug-induced liver injury that can manifest as chronic hepatic inflammation. This directly violates condition 2, as the outcome is a known adverse effect of the drug. The CEM's lack of evidence is likely due to incomplete database coverage or concept mapping limitations, but the established pharmacological risk of hepatotoxicity definitively excludes this outcome as a valid negative control.	Warfarin is a recognized cause of drug-induced liver injury, with hepatitis and cholestatic hepatitis explicitly listed among its adverse effects, and apixaban is associated with transaminase elevations and rare hepatocellular injury. Although chronic hepatitis is most often viral or autoimmune, drug-induced hepatitis can persist or be coded as chronic hepatitis, creating a plausible causal pathway and risk of misclassification. This violates condition 2 (known adverse effect) and condition 3 (biological basis for the drug to cause the outcome), so it is not a valid negative control outcome.
Reasoning in all agents	Warfarin vs. apixaban	195306	Gastroduodenitis	27613	0	1	discordant	1	1	0		Gastroduodenitis is an inflammatory condition of the upper gastrointestinal tract that is not an indication for anticoagulant therapy. Warfarin and apixaban exert their effects by inhibiting the coagulation cascade through vitamin K antagonism and direct factor Xa inhibition, respectively, which lacks any biological pathway to directly cause or prevent mucosal inflammation. Although these medications increase the risk of gastrointestinal bleeding, they do not induce the underlying inflammatory pathology of gastroduodenitis, nor is it a recognized contraindication or adverse effect. Therefore, it meets all criteria for a valid negative control outcome.	I sided with the LLM judgment. Gastroduodenitis is a mucosal inflammatory condition typically driven by H. pylori, NSAIDs, or alcohol, and anticoagulants like warfarin and apixaban lack any pharmacological mechanism to directly induce this inflammation. Although these drugs increase the risk of gastrointestinal bleeding, they do not cause the underlying inflammatory pathology, nor is gastroduodenitis a listed indication, contraindication, or adverse effect. The CEM's exclusion was based solely on ancestor-level publication counts, which likely reflect broader associations with GI bleeding or ulceration rather than a true causal relationship, satisfying all criteria for a valid negative control outcome.	Gastroduodenitis violates condition 2/3 for both anticoagulants: upper gastrointestinal bleeding is a well-documented adverse effect of warfarin and apixaban, and gastritis/duodenitis diagnosis codes (particularly the 'with hemorrhage' variants) are routinely used to capture anticoagulant-associated upper GI bleeding events. Anticoagulation also unmasks and aggravates bleeding from pre-existing gastroduodenal mucosal lesions, so there is a plausible pharmacodynamic pathway linking these drugs to the recorded outcome. In addition, patients on anticoagulants undergo more upper endoscopy after bleeding episodes, creating detection bias for this diagnosis. Therefore it is not a valid negative control outcome.
Reasoning in all agents	Warfarin vs. apixaban	259848	Chronic rhinitis	25859	0	1	discordant	1	1	1		Chronic rhinitis is an inflammatory condition of the nasal mucosa primarily driven by immune or allergic pathways, which is biologically unrelated to the anticoagulant mechanisms of warfarin and apixaban. These medications specifically target the coagulation cascade and have no known pharmacological effect on nasal mucosal inflammation or local immune responses. Furthermore, chronic rhinitis is neither an indication for nor a contraindication or recognized adverse effect of either drug. Consequently, it satisfies all criteria for a valid negative control outcome.	I side with the LLM. Chronic rhinitis is an inflammatory condition of the nasal mucosa that lacks any plausible biological or pharmacological link to the anticoagulant mechanisms of warfarin or apixaban, and it is neither an indication nor a recognized adverse effect. The CEM's single ancestor-level publication match is overly broad and likely stems from confounding or general respiratory categorization rather than a true causal association. Consequently, the outcome satisfies all criteria for a valid negative control.	Chronic rhinitis is a persistent inflammatory/allergic condition of the nasal mucosa and is neither an indication nor a contraindication for warfarin or apixaban, which are used for thromboembolic prophylaxis and treatment. Neither vitamin K epoxide reductase inhibition nor factor Xa inhibition has any plausible mechanistic link to nasal mucosal inflammation, and chronic rhinitis is not a labeled adverse effect of either agent. Although anticoagulants increase the risk of epistaxis, bleeding is pathophysiologically distinct from chronic inflammatory rhinitis and does not cause it. Therefore the outcome satisfies all three NCO conditions for both drugs.
Reasoning in all agents	Warfarin vs. apixaban	4012113	Chronic viral hepatitis	25635	1	1	concordant		1	1		Chronic viral hepatitis is an infectious disease caused by hepatitis viruses, which has no biological or pharmacological link to the anticoagulant mechanisms of warfarin (vitamin K epoxide reductase inhibition) or apixaban (factor Xa inhibition). Although both medications can cause drug-induced liver injury or elevate hepatic enzymes, they do not induce, prevent, or treat viral infections. Therefore, there is no causal relationship through their mechanisms of action, metabolism, or pharmacokinetic pathways, satisfying all criteria for a valid negative control outcome.		Chronic viral hepatitis is caused by persistent infection with hepatotropic viruses (HBV, HCV, HDV) and is neither an indication nor a contraindication for warfarin or apixaban. Although warfarin labeling notes drug-induced hepatitis/transaminase elevations and apixaban can raise transaminases, these are toxic/idiosyncratic hepatic injuries and have no mechanistic pathway to cause or prevent chronic viral infection of the liver. Neither vitamin K epoxide reductase inhibition nor factor Xa inhibition affects viral acquisition, replication, or persistence, so all three NCO conditions are met.
Reasoning in all agents	Warfarin vs. apixaban	4289526	Nonulcer dyspepsia	25395	0	1	discordant	1	1	0		Nonulcer dyspepsia is a functional gastrointestinal disorder characterized by upper abdominal discomfort without structural lesions, primarily driven by visceral hypersensitivity or altered gastric motility. Warfarin and apixaban act exclusively on the coagulation cascade by inhibiting vitamin K-dependent clotting factors and factor Xa, respectively, with no pharmacological activity on gastric physiology, acid secretion, or enteric neural pathways. Because these anticoagulants do not interact with the biological mechanisms underlying functional dyspepsia, and the condition is neither an indication nor a recognized adverse effect, there is no causal relationship. Thus, it meets all criteria for a valid negative control outcome.	I side with the first-pass LLM judgment. Warfarin and apixaban act exclusively on the coagulation cascade and lack any pharmacological activity on gastric physiology, acid secretion, or the enteric neural pathways that drive functional dyspepsia. The CEM's exclusion is based solely on parent and ancestor-level publication matches, which reflect broader gastrointestinal terms rather than a direct causal link to this specific outcome. Given the absence of exact or descendant evidence, no product label listings, and no plausible biological mechanism, the outcome meets all criteria for a valid negative control.	Nonulcer (functional) dyspepsia is defined by upper-GI symptoms such as epigastric pain/burning, postprandial fullness, bloating and nausea, and these are explicitly listed adverse effects of warfarin (abdominal pain, nausea, bloating, flatulence) and of apixaban (nausea, GI bleeding/mucosal irritation), so condition 2 is violated. Anticoagulants also plausibly produce dyspeptic presentations through occult GI mucosal bleeding and prompt upper-GI symptom evaluation in which no ulcer is found, creating both a biological and a detection pathway to this diagnosis. Because the outcome is a recognized adverse-effect manifestation of both drugs, it cannot serve as a negative control.
Reasoning in all agents	Warfarin vs. apixaban	26711	Chronic pharyngitis	25005	0	1	discordant	1	1	1		Chronic pharyngitis is a localized inflammatory condition of the pharynx typically driven by infectious agents, environmental irritants, or gastroesophageal reflux, and it is not an indication for anticoagulant therapy. Neither warfarin nor apixaban possesses a pharmacological mechanism, metabolic pathway, or pharmacodynamic profile that would biologically induce or prevent chronic pharyngeal inflammation. Additionally, chronic pharyngitis is not a recognized adverse effect or contraindication for these medications, as their safety profiles are dominated by bleeding risks rather than inflammatory mucosal disorders. Therefore, it meets all criteria to serve as a valid negative control outcome.	I side with the LLM judgment. Chronic pharyngitis is a localized inflammatory condition of the upper respiratory tract with no known biological or pharmacological link to the anticoagulant mechanisms of warfarin or apixaban. The CEM's rejection relies entirely on parent and ancestor-level publication matches, which reflect broad disease categories rather than a specific causal relationship. Since the outcome is neither an indication nor an adverse effect, and no mechanistic pathway connects these drugs to pharyngeal inflammation, it satisfies all criteria for a valid negative control outcome.	Chronic pharyngitis is a persistent inflammatory condition of the pharynx typically caused by infection, smoking, reflux, allergy, or environmental irritants, and it is not an indication for warfarin or apixaban, both of which are used for thromboembolic prophylaxis and treatment. It is not a contraindication to either anticoagulant and is not listed or recognized as an adverse effect; anticoagulant-related mucosal events are bleeding phenomena (e.g., gingival bleeding, epistaxis, hemoptysis) rather than chronic inflammation of the pharynx. Neither vitamin K epoxide reductase inhibition nor selective factor Xa inhibition provides a plausible pharmacodynamic or pharmacokinetic pathway to cause or prevent chronic pharyngitis. Therefore it satisfies all three conditions and is a valid negative control outcome.
Reasoning in all agents	Warfarin vs. apixaban	199866	Acute gastritis	24392	0	1	discordant	1	1	0		Acute gastritis is neither an indication nor a recognized contraindication or direct adverse effect of warfarin or apixaban. The mechanisms of action for both anticoagulants involve inhibition of the coagulation cascade, which has no biological pathway linking to gastric mucosal inflammation or acid secretion. Consequently, there is no pharmacological or pathophysiological basis for these drugs to cause or prevent acute gastritis, fulfilling all criteria for a valid negative control outcome.	I side with the first-pass LLM judgment. Acute gastritis is neither an indication nor a direct adverse effect of warfarin or apixaban, and there is no plausible pharmacological mechanism linking anticoagulation to acute gastric mucosal inflammation. The CEM's evidence consists solely of ancestor-level publication counts, which likely reflect broader gastrointestinal categories such as bleeding or general dyspepsia rather than a specific causal relationship with acute gastritis. Therefore, it meets all criteria for a valid negative control outcome.	Acute gastritis, including hemorrhagic/erosive gastritis, is closely linked to anticoagulant use: both warfarin and apixaban commonly cause upper gastrointestinal bleeding and gastric mucosal hemorrhage, which are frequently coded as acute (hemorrhagic) gastritis. This violates condition 2/3, since the anticoagulant mechanism (vitamin K-dependent factor inhibition and factor Xa inhibition) provides a direct biological basis for gastric mucosal bleeding and for unmasking/aggravating gastric lesions. Additionally, detection bias is high because anticoagulated patients with GI symptoms are preferentially endoscoped, increasing diagnosis of gastritis. Therefore it is not a valid negative control outcome.
Reasoning in all agents	Warfarin vs. apixaban	141825	Simple goiter	24203	1	1	concordant		1	1		Simple goiter is an enlargement of the thyroid gland typically driven by iodine deficiency, autoimmune processes, or other factors affecting thyroid hormone synthesis, none of which are influenced by anticoagulant therapy. Warfarin and apixaban exert their effects by inhibiting vitamin K-dependent clotting factors and factor Xa, respectively, with no known biological pathway that impacts thyroid gland structure or function. Consequently, there is no causal relationship between these medications and the development of simple goiter, satisfying all criteria for a valid negative control outcome.		Simple (non-toxic) goiter results from iodine deficiency, goitrogens, or dyshormonogenesis causing compensatory TSH-driven thyroid enlargement, and it is not an indication for either warfarin or apixaban, both of which are used solely for thromboembolic prophylaxis and treatment. It is not listed as a contraindication or known adverse effect of either agent, and anticoagulant-related harms are predominantly hemorrhagic. Neither vitamin K epoxide reductase inhibition nor factor Xa inhibition affects iodine uptake, thyroid hormone synthesis, or TSH signaling, so there is no plausible pharmacologic pathway linking these drugs to thyroid enlargement. It therefore satisfies all three NCO conditions.
Reasoning in all agents	Warfarin vs. apixaban	23220	Chronic tonsillitis	23534	0	1	discordant	1	1	1	indeterminate	Chronic tonsillitis is a localized inflammatory condition of the palatine tonsils typically driven by recurrent or persistent microbial infections. Anticoagulants like warfarin and apixaban act exclusively on the coagulation cascade by inhibiting vitamin K-dependent clotting factors or factor Xa, respectively, and have no known effect on immune function, microbial pathogenesis, or local tissue inflammation in the oropharynx. Consequently, there is no biological mechanism linking these drugs to the development or prevention of chronic tonsillitis, and it is neither an indication nor a known adverse effect. Thus, it meets all criteria for a valid negative control outcome.	I side with the first-pass LLM judgment. Chronic tonsillitis is a localized infectious and inflammatory condition of the palatine tonsils that has no plausible biological or pharmacological link to the anticoagulant mechanisms of warfarin or apixaban, which exclusively target the coagulation cascade. The CEM's exclusion is based solely on ancestor-level publication matches (e.g., broad categories like infections or inflammatory disorders), which are highly susceptible to confounding by indication and do not establish a direct causal relationship for this specific outcome. Consequently, it satisfies all criteria for a valid negative control outcome.	Chronic tonsillitis is a persistent bacterial/inflammatory condition of the palatine tonsils and is not an indication for warfarin or apixaban, neither of which treats or prevents infectious or lymphoid tissue inflammation. It is not listed as a contraindication or known adverse effect of either anticoagulant, and neither vitamin K epoxide reductase inhibition nor factor Xa inhibition affects mucosal immunity or tonsillar infection risk. Although anticoagulation could influence bleeding after tonsillectomy, that is distinct from the development of chronic tonsillitis itself, so no plausible causal pathway exists for either drug.
Reasoning in all agents	Warfarin vs. apixaban	4059290	Steatosis of liver	22832	1	1	concordant		1	1		Hepatic steatosis is primarily driven by metabolic dysregulation, insulin resistance, or direct toxic effects on lipid metabolism, none of which are influenced by the anticoagulant mechanisms of warfarin or apixaban. These drugs act on the coagulation cascade and do not interfere with hepatic triglyceride synthesis, storage, or export pathways. Additionally, fatty liver is neither an indication nor a recognized adverse effect or contraindication for either medication, satisfying all criteria for a valid negative control outcome.		Hepatic steatosis is not an indication for warfarin or apixaban, neither of which treats or prevents fatty liver disease. It is not a contraindication nor a recognized adverse effect of either agent; the hepatic toxicity rarely reported with warfarin (hepatitis, cholestatic injury, transaminase elevation) and apixaban (transaminase/GGT elevation) is hepatocellular or cholestatic, not steatotic, and classic steatosis-inducing drugs (amiodarone, valproate, tetracyclines, methotrexate) act by mechanisms unrelated to anticoagulation. Neither vitamin K epoxide reductase inhibition nor factor Xa inhibition plausibly alters hepatic lipid synthesis, mitochondrial beta-oxidation, or VLDL export, so there is no biological pathway linking these drugs to fat accumulation in the liver.
Reasoning in all agents	Warfarin vs. apixaban	196456	Gallstone	22812	0	1	discordant	1	1	1		Gallstone formation is primarily driven by cholesterol supersaturation, bile stasis, or increased bilirubin production, none of which are influenced by the anticoagulant mechanisms of warfarin (vitamin K antagonism) or apixaban (factor Xa inhibition). These drugs do not treat, prevent, or cause cholelithiasis, nor do they possess pharmacokinetic or pharmacodynamic pathways that interact with biliary physiology, lipid metabolism, or gallbladder motility. Consequently, there is no biological basis for a causal relationship, making gallstone a valid negative control outcome.	I side with the first-pass LLM judgment. The CEM's only evidence is a single publication at the ancestor level, which likely reflects a broad hepatic or biliary disorder category rather than a specific causal link to cholelithiasis. Anticoagulants like warfarin and apixaban act on the coagulation cascade and have no known pharmacological or metabolic pathway that influences cholesterol saturation, bile stasis, or gallbladder motility, which are the primary drivers of gallstone formation. Therefore, there is no biological basis for a causal relationship, and any observed association would stem from confounding by indication, making it a valid negative control outcome.	Cholelithiasis is not an indication for warfarin or apixaban, nor is it listed or recognized as a contraindication or adverse effect of either anticoagulant. Gallstone formation arises from cholesterol supersaturation of bile, gallbladder hypomotility, and bile salt/bilirubin metabolism, pathways unrelated to vitamin K epoxide reductase inhibition or factor Xa inhibition; neither drug alters biliary cholesterol or bilirubin handling in a lithogenic manner. Although warfarin can rarely cause cholestatic hepatitis and bleeding (e.g., hemobilia), these do not constitute a biological mechanism for gallstone formation. Therefore the outcome satisfies all three NCO conditions for both drugs.
Reasoning in all agents	Warfarin vs. apixaban	201916	Ureteric stone	22596	0	1	discordant	1	1	1	valid	Ureteric stones develop from urinary supersaturation of minerals such as calcium or uric acid, a process entirely independent of the coagulation cascade. Warfarin and apixaban exert their effects by inhibiting vitamin K-dependent clotting factor synthesis and factor Xa, respectively, without influencing renal mineral metabolism, urinary pH, or stone pathogenesis. Therefore, there is no biological mechanism, indication, or adverse effect profile linking these anticoagulants to the formation or prevention of ureteric stones.	I side with the first-pass LLM judgment. Warfarin and apixaban act on the coagulation cascade and have no known biological pathway influencing renal mineral metabolism, urinary pH, or the crystallization processes that cause ureteric stones. The CEM's exclusion was based solely on an ancestor-level publication match, which is too broad and likely reflects confounding or incidental co-occurrence rather than a causal relationship. Therefore, the outcome meets all criteria for a valid negative control.	Ureteric stone (urolithiasis) is not an indication for either warfarin or apixaban, which are used for thromboembolic prophylaxis and treatment, and it is neither a listed contraindication nor a recognized adverse effect of either agent. Neither vitamin K antagonism nor factor Xa inhibition has an established role in the pathogenesis of calcium oxalate/urate stone formation or ureteric obstruction; stone disease arises from metabolic, dietary, and urinary supersaturation factors unrelated to anticoagulation. Anticoagulants can cause hematuria or clot colic that mimics or prompts imaging detection of stones, but this is detection/misclassification bias rather than a causal pathway, so the outcome remains a reasonable negative control.
Reasoning in all agents	Warfarin vs. apixaban	24660	Acute tonsillitis	22058	0	1	discordant	1	1	1		Acute tonsillitis is an infectious or inflammatory condition of the palatine tonsils, typically caused by viral or bacterial pathogens. Anticoagulants like warfarin and apixaban specifically target the coagulation cascade by inhibiting vitamin K-dependent clotting factors or factor Xa, respectively, and do not modulate immune responses, mucosal barrier integrity, or pathogen susceptibility. Therefore, there is no biological mechanism or pharmacological pathway linking these medications to the onset or prevention of acute tonsillitis, satisfying all criteria for a valid negative control outcome.	I side with the first-pass LLM judgment. Acute tonsillitis is an infectious or inflammatory condition of the palatine tonsils that has no causal relationship with the anticoagulant mechanisms of warfarin or apixaban, which exclusively target the coagulation cascade without modulating immune responses or mucosal pathogen susceptibility. The CEM's exclusion is based solely on ancestor-level publication matches, which likely reflect broad diagnostic categories like upper respiratory infections or confounding by indication rather than a direct pharmacological link. Consequently, the outcome meets all criteria for a valid negative control.	Acute tonsillitis is an infectious/inflammatory condition of the palatine tonsils, usually viral or group A streptococcal in origin, and is neither an indication nor a contraindication for warfarin or apixaban. Neither vitamin K epoxide reductase inhibition (warfarin) nor factor Xa inhibition (apixaban) affects host susceptibility to pharyngotonsillar infection, so there is no plausible mechanistic pathway by which either anticoagulant could cause or prevent it. Although anticoagulated patients may experience bleeding complications after tonsillectomy or present with gingival/oropharyngeal bleeding, this does not constitute causation of tonsillitis itself. Therefore the outcome satisfies all three NCO conditions for both drugs.
Reasoning in all agents	Warfarin vs. apixaban	192367	Dysplasia of cervix	21878	1	1	concordant		1	1		Cervical dysplasia is primarily driven by human papillomavirus (HPV) infection and local epithelial cellular changes, with no known biological pathway linking it to the anticoagulant mechanisms of warfarin (vitamin K antagonism) or apixaban (factor Xa inhibition). Neither drug is indicated for, contraindicated in, or known to cause this precancerous condition, and their pharmacokinetic and pharmacodynamic profiles do not interact with cervical cell proliferation or differentiation. Therefore, there is no causal relationship, satisfying all criteria for a valid negative control outcome.		Cervical dysplasia is a precancerous epithelial lesion caused by persistent high-risk HPV infection and is not an indication for warfarin or apixaban, both of which are used for thromboembolic prophylaxis and treatment. It is not listed as a contraindication or adverse effect of either anticoagulant; anticoagulant-related genital or vaginal bleeding is a bleeding event, not a dysplastic change in cervical epithelium. Neither vitamin K epoxide reductase inhibition nor factor Xa inhibition has any plausible pharmacodynamic or pharmacokinetic pathway to promote or prevent HPV-driven cervical intraepithelial neoplasia. Therefore the outcome satisfies all three NCO conditions for both drugs.
Reasoning in all agents	Warfarin vs. apixaban	194133	Low back pain	21844	0	1	discordant	1	1	1		Low back pain is a musculoskeletal condition primarily driven by mechanical, degenerative, or inflammatory factors, which are unrelated to the coagulation cascade targeted by warfarin and apixaban. Neither drug has a mechanism of action, metabolic pathway, or pharmacodynamic effect that would causally influence the onset or resolution of low back pain. Additionally, low back pain is not an indication, contraindication, or recognized adverse effect of these anticoagulants. Therefore, it meets all criteria for a valid negative control outcome.	I side with the first-pass LLM judgment, as low back pain is a musculoskeletal symptom with no established causal relationship to the anticoagulant mechanisms of warfarin or apixaban, and it is neither an indication nor a recognized adverse effect. The CEM's exclusion is driven solely by ancestor-level publication matches, which reflect broad pain or musculoskeletal categories rather than a specific drug-outcome link. Because there is no biological pathway for these drugs to cause or prevent low back pain, it satisfies all criteria for a valid negative control outcome.	Low back pain is a common degenerative/musculoskeletal condition that is not an indication for warfarin or apixaban, which are used for thromboembolic prophylaxis and treatment. It is not a listed contraindication or recognized adverse effect of either anticoagulant, and neither vitamin K epoxide reductase inhibition nor factor Xa inhibition has any plausible mechanism for causing or preventing mechanical/degenerative low back pain. Although rare bleeding events such as retroperitoneal or spinal hematoma can present with back pain, these are coded as hemorrhagic events rather than as routine low back pain, so the outcome satisfies all three NCO conditions.
Reasoning in all agents	Warfarin vs. apixaban	374905	Non-organic sleep disorder	21747	0	1	discordant	1	1	1		Warfarin and apixaban are anticoagulants that act exclusively on the coagulation cascade by inhibiting vitamin K-dependent clotting factors and factor Xa, respectively. Their pharmacological mechanisms do not involve central nervous system pathways, neurotransmitters, or circadian regulators that govern sleep-wake cycles. Consequently, there is no biological basis for these drugs to cause, prevent, or modify non-organic sleep disorders, satisfying all criteria for a valid negative control outcome.	I side with the first-pass LLM judgment. Warfarin and apixaban are anticoagulants that exclusively target the coagulation cascade and lack any pharmacological mechanism affecting central nervous system pathways, neurotransmitters, or circadian regulation that would causally influence non-organic sleep disorders. The CEM's exclusion is based solely on parent/ancestor-level publication matches, which likely reflect confounding by indication or comorbidities rather than a direct drug effect. Therefore, the outcome satisfies all criteria for a valid negative control.	Non-organic (psychogenic) sleep disorder is not an indication for warfarin or apixaban, which are used solely for prevention and treatment of thromboembolic disease, and it is neither a contraindication nor a recognized adverse reaction in their labels. Neither vitamin K epoxide reductase inhibition nor selective factor Xa inhibition has any plausible pharmacodynamic or pharmacokinetic pathway affecting sleep regulation or CNS arousal mechanisms. Any observed association would most likely reflect confounding by comorbidity or health-seeking behavior rather than a causal drug effect, which is precisely the property desired in a negative control outcome.
Reasoning in all agents	Warfarin vs. apixaban	260125	Acute bronchiolitis	21716	0	1	discordant	1	1	1		Acute bronchiolitis is primarily a viral-induced inflammatory condition of the small airways, with no known biological or pharmacological link to the anticoagulant mechanisms of warfarin or apixaban. It is not an indication, contraindication, or recognized adverse effect of these medications. Therefore, it meets all criteria for a valid negative control outcome as there is no causal relationship between the drugs and this respiratory condition.	I side with the LLM. Acute bronchiolitis is a viral lower respiratory tract infection with no known pharmacological or mechanistic link to the anticoagulant effects of warfarin or apixaban. The CEM's evidence consists solely of ancestor-level publication matches, which likely reflect confounding by indication (e.g., anticoagulation use in hospitalized patients with severe respiratory infections) rather than a causal relationship. Since there is no biological basis for these drugs to cause or prevent bronchiolitis, it meets all criteria for a valid negative control outcome.	Acute bronchiolitis is a viral lower respiratory tract infection, predominantly of infants, and is neither an indication nor a contraindication for warfarin or apixaban. Neither vitamin K epoxide reductase inhibition nor factor Xa inhibition has any plausible mechanistic pathway to cause or prevent bronchiolar inflammation from viral infection; hemoptysis or airway bleeding from anticoagulation is a distinct entity from bronchiolitis. Therefore it satisfies all three conditions and is a valid negative control outcome, though its use in a typically elderly anticoagulated population may be limited by low event counts.
Reasoning in all agents	Warfarin vs. apixaban	75860	Constipation	21500	1	1	concordant		1	1	indeterminate	Constipation is neither an indication nor a known adverse effect of warfarin or apixaban. Both drugs function by inhibiting specific components of the coagulation cascade, a pathway that is entirely distinct from the neural, muscular, and hormonal mechanisms regulating gastrointestinal motility and colonic transit. Consequently, there is no biological basis for these anticoagulants to alter bowel habits or cause constipation, satisfying all criteria for a valid negative control outcome.		Constipation is not an indication for warfarin or apixaban, which are used for thromboembolic prophylaxis and treatment, and it is not a contraindication to either agent. Neither drug lists constipation as an adverse effect; warfarin's reported gastrointestinal effects are nausea, vomiting, diarrhea, bloating and flatulence, and apixaban's GI effects relate to bleeding (hematochezia, melena, rectal hemorrhage), not reduced bowel motility. There is no plausible pharmacodynamic or pharmacokinetic pathway by which inhibition of vitamin K-dependent clotting factors or factor Xa would impair colonic transit. Therefore constipation has no causal link to either drug and qualifies as a valid negative control outcome.
Reasoning in all agents	Warfarin vs. apixaban	78162	Peripheral vertigo	21468	1	1	concordant		1	1		Peripheral vertigo is a vestibular disorder originating from the inner ear, typically caused by pathophysiological processes such as benign paroxysmal positional vertigo, Meniere's disease, or vestibular neuritis. Neither warfarin nor apixaban interacts with the vestibular apparatus or inner ear fluid dynamics, and their anticoagulant mechanisms (vitamin K epoxide reductase inhibition and direct factor Xa inhibition, respectively) have no biological pathway to induce or prevent peripheral vestibular dysfunction. Furthermore, peripheral vertigo is not an indication, contraindication, or recognized adverse effect of these medications. Therefore, it satisfies all criteria for a valid negative control outcome.		Peripheral vertigo (e.g., BPPV, vestibular neuritis, Meniere disease) arises from labyrinthine or vestibular nerve pathology and is neither an indication nor a contraindication for warfarin or apixaban. Neither vitamin K antagonism nor factor Xa inhibition has a plausible pharmacologic pathway to cause or prevent peripheral vestibular dysfunction, and vertigo is not a recognized adverse effect of either agent. The definition deliberately excludes central (vascular/stroke-related) vertigo, which is the only vertigo subtype anticoagulants could plausibly influence, so no causal relationship remains.
Reasoning in all agents	Warfarin vs. apixaban	439674	Chronic viral hepatitis B without delta-agent	21069	1	1	concordant		1	1	valid	Chronic viral hepatitis B is an infectious disease driven by viral replication and immune-mediated hepatocyte injury, which is entirely independent of the coagulation cascade. Warfarin and apixaban exert their effects by inhibiting vitamin K-dependent clotting factor synthesis and factor Xa, respectively, and possess no biological pathway to cause, prevent, or alter the course of a viral hepatitis B infection. Therefore, this outcome satisfies all criteria for a valid negative control outcome.		Chronic hepatitis B infection is caused by persistent HBV infection and is neither an indication nor a contraindication for warfarin or apixaban. Neither vitamin K epoxide reductase inhibition nor factor Xa inhibition has any plausible mechanism for causing or preventing chronic viral hepatitis B; warfarin's labeled 'hepatitis' refers to drug-induced/cholestatic hepatotoxicity, not viral infection. Although anticoagulants require dose caution in hepatic impairment, this does not constitute a causal pathway to HBV infection. Therefore the outcome satisfies all three NCO conditions for both drugs.
Reasoning in all agents	Warfarin vs. apixaban	77079	Spinal stenosis	20793	1	1	concordant		1	1		Spinal stenosis is a structural degenerative condition characterized by the narrowing of the spinal canal, primarily driven by age-related osteoarthritis, disc degeneration, and ligamentous hypertrophy. Warfarin and apixaban are anticoagulants that specifically target the coagulation cascade and have no pharmacological activity on bone metabolism, cartilage integrity, or spinal structural remodeling. Therefore, these drugs have no causal relationship, indication, or adverse effect profile associated with the onset or progression of spinal stenosis, satisfying all criteria for a valid negative control outcome.		Spinal stenosis is a degenerative structural narrowing of the spinal canal driven by disc degeneration, facet hypertrophy, and ligamentum flavum thickening, and it is not an indication for warfarin or apixaban, both of which are used for thromboembolic prophylaxis and treatment. It is not listed as a contraindication or adverse effect of either anticoagulant; the spine-related concerns with these drugs are acute spinal/epidural hematoma and avoidance of neuraxial puncture, which are clinically and pathophysiologically distinct events from chronic degenerative stenosis. Neither vitamin K epoxide reductase inhibition nor factor Xa inhibition has a plausible mechanistic pathway that would cause or prevent degenerative canal narrowing. Therefore the outcome satisfies all three NCO conditions for both drugs.
Reasoning in all agents	Warfarin vs. apixaban	4285898	Polyp of colon	20464	0	1	discordant	1	1	1	valid	Warfarin and apixaban are anticoagulants that target the coagulation cascade and have no known effect on the cellular proliferation or genetic pathways involved in the development of colonic polyps. Colonic polyps arise from mucosal hyperplasia or adenomatous transformation, processes that are biologically independent of vitamin K metabolism or factor Xa inhibition. Because the outcome is neither an indication, contraindication, nor adverse effect of these medications, and lacks any plausible mechanistic link, it meets all criteria for a valid negative control outcome.	I side with the first-pass LLM judgment. Warfarin and apixaban are anticoagulants that act on the coagulation cascade and have no known biological mechanism to influence the cellular proliferation, genetic mutations, or mucosal hyperplasia that drive colonic polyp formation. The CEM's evidence consists exclusively of ancestor-level matches, which likely reflect confounding by indication, differential screening patterns, or broader gastrointestinal categories rather than a true causal relationship. Therefore, the outcome meets all three conditions for a valid negative control.	Colonic polyps are neoplastic/hyperplastic mucosal growths driven by age, genetics, diet, and adenoma-carcinoma pathway biology; they are not an indication for warfarin or apixaban, which treat/prevent thromboembolic disease. Polyp formation is not a listed or recognized adverse effect of either anticoagulant, and neither vitamin K epoxide reductase inhibition nor factor Xa inhibition has any plausible mechanism for inducing or preventing colonic epithelial proliferation. The only link is ascertainment-related (anticoagulant-associated GI bleeding may prompt colonoscopy and unmask pre-existing polyps), which is a detection/surveillance phenomenon rather than a causal pharmacologic effect, so the outcome satisfies all three NCO conditions.
Reasoning in all agents	Warfarin vs. apixaban	436962	Insomnia	20274	1	1	concordant		1	1		Insomnia is neither an indication nor a contraindication for warfarin or apixaban, and it is not a recognized adverse effect of these anticoagulants. The mechanisms of action for both drugs target the coagulation cascade (vitamin K-dependent clotting factors and factor Xa, respectively), which have no known biological pathway influencing sleep regulation or central nervous system neurotransmitters involved in sleep-wake cycles. Therefore, there is no causal relationship between these medications and insomnia, making it a valid negative control outcome.		Insomnia is not an indication for warfarin or apixaban, both of which are used solely for prevention/treatment of thromboembolic disease, and it is not a contraindication to either agent. Neither a vitamin K epoxide reductase inhibitor nor a direct factor Xa inhibitor has a plausible pharmacodynamic pathway to disturb sleep architecture; neither drug has meaningful CNS receptor activity, and insomnia is not a recognized labeled or trial-reported adverse effect of either. Any observed association would reflect shared comorbidity (e.g., heart failure, atrial fibrillation, age) rather than drug causation, which is exactly the residual confounding an NCO is meant to detect.
Reasoning in all agents	Warfarin vs. apixaban	439743	Late effects of respiratory tuberculosis	20163	1	1	concordant		1	1		Warfarin and apixaban are anticoagulants that specifically target the coagulation cascade and have no biological effect on Mycobacterium tuberculosis infection or the subsequent development of chronic pulmonary sequelae. The pathophysiology of late effects of respiratory tuberculosis involves post-infectious structural lung damage, fibrosis, and bronchiectasis, which are entirely unrelated to the pharmacodynamic or pharmacokinetic pathways of these antithrombotic drugs. Consequently, there is no causal relationship between these medications and the outcome, satisfying all criteria for a valid negative control outcome.		Late effects (sequelae) of respiratory tuberculosis, such as fibrosis, bronchiectasis, or calcification from prior TB infection, are neither an indication nor a contraindication for warfarin or apixaban, and anticoagulants have no role in treating or preventing tuberculosis or its structural sequelae. Neither vitamin K epoxide reductase inhibition nor factor Xa inhibition has any plausible mechanism for causing post-tuberculous lung damage. Although bleeding into damaged lung tissue (e.g., hemoptysis) is a recognized anticoagulant adverse effect, this is a distinct coded outcome from the chronic sequelae of prior TB infection, which are determined by the earlier infection rather than drug exposure. Any observed association would reflect confounding rather than causation, making this a suitable negative control outcome.
Reasoning in all agents	Warfarin vs. apixaban	376382	Tension-type headache	19807	0	1	discordant	1	1	1		Tension-type headache is a primary headache disorder whose pathophysiology involves pericranial muscle tenderness and central pain sensitization, bearing no biological relationship to the coagulation cascade. Warfarin and apixaban function by inhibiting vitamin K-dependent clotting factors and factor Xa, respectively, which provides no mechanistic pathway to cause or prevent this specific neurological condition. Furthermore, tension-type headache is neither an indication for nor a contraindication to anticoagulant therapy, and it is not a recognized direct adverse effect of these medications. Therefore, it fulfills all criteria for a valid negative control outcome.	I side with the first-pass LLM judgment. The CEM evidence consists entirely of ancestor-level matches for broader terms like 'headache,' with no exact or descendant links to tension-type headache specifically. There is no known mechanistic pathway connecting vitamin K or factor Xa inhibition to the pathophysiology of tension-type headaches, nor is it an indication or specific adverse effect of these anticoagulants. Therefore, the ancestor-level signals likely reflect background prevalence or confounding by indication rather than a true causal relationship, making it a valid negative control outcome.	Tension-type headache is a primary headache disorder that is neither an indication nor a contraindication for warfarin or apixaban, and it is not a recognized adverse effect of either agent. Neither vitamin K epoxide reductase inhibition nor factor Xa inhibition has any plausible pharmacodynamic or pharmacokinetic pathway to cause or prevent the muscular/central pain-processing mechanisms underlying tension-type headache. Although anticoagulants can cause intracranial hemorrhage, which presents with secondary headache, that is a distinct diagnostic entity from tension-type headache. It therefore satisfies all three NCO conditions for both drugs.
Reasoning in all agents	Warfarin vs. apixaban	444367	Cholelithiasis without obstruction	19329	0	1	discordant	1	1	1		Cholelithiasis pathogenesis involves cholesterol supersaturation in bile, bile acid pool alterations, or gallbladder stasis, none of which are modulated by the pharmacological actions of warfarin or apixaban. Warfarin inhibits vitamin K-dependent clotting factor synthesis, while apixaban selectively inhibits factor Xa; neither drug influences hepatic lipid metabolism, biliary secretion, or gallbladder motility. Consequently, there is no biological or mechanistic basis for these anticoagulants to cause or prevent gallstone formation, fulfilling all criteria for a valid negative control outcome.	I side with the first-pass LLM judgment. Cholelithiasis pathogenesis involves cholesterol supersaturation and gallbladder stasis, which are not influenced by the anticoagulant mechanisms of warfarin or apixaban, nor are they listed as indications, contraindications, or adverse effects. The CEM's exclusion relies solely on a single ancestor-level publication match, which likely reflects a broader biliary or hepatic category rather than a specific causal link to gallstones. Given the absence of any plausible biological pathway or direct evidence, the outcome meets all criteria for a valid negative control.	Cholelithiasis without obstruction is not an indication for warfarin or apixaban, as neither anticoagulant treats or prevents gallstone formation. It is not a listed contraindication or recognized adverse effect of either drug; anticoagulant harms are hemorrhagic (e.g., GI bleeding, hemobilia), not lithogenic. Mechanistically, inhibition of vitamin K-dependent clotting factors or factor Xa has no bearing on biliary cholesterol saturation, bile acid metabolism, or gallbladder motility, so there is no plausible pharmacologic pathway linking these drugs to gallstone formation.
Reasoning in all agents	Warfarin vs. apixaban	381295	Senile cataract	18900	0	1	discordant	1	1	1		Senile cataract is an age-related degenerative condition of the eye lens driven by protein aggregation and oxidative stress, which is neither an indication nor a contraindication for anticoagulant therapy. Neither warfarin nor apixaban interacts with lens metabolism, protein homeostasis, or ocular fluid dynamics through their respective mechanisms of inhibiting vitamin K-dependent clotting factors or factor Xa. Therefore, there is no biological or pharmacological pathway linking these anticoagulants to the development or prevention of senile cataracts, satisfying all criteria for a valid negative control outcome.	I side with the first-pass LLM judgment. Senile cataract is an age-related degenerative condition with no known pharmacological or mechanistic link to the anticoagulant pathways of warfarin or apixaban, satisfying all three NCO criteria. The CEM's exclusion is based solely on parent/ancestor-level evidence, which likely reflects epidemiological associations driven by confounding by indication (such as advanced age and cardiovascular comorbidities) rather than a true causal drug effect. Therefore, it remains a valid negative control outcome for detecting residual confounding.	Senile cataract is an age-related lens opacification driven by oxidative/osmotic protein changes and is neither an indication nor a contraindication for warfarin or apixaban. Neither vitamin K epoxide reductase inhibition nor factor Xa inhibition has any plausible mechanistic link to lens crystallin aggregation, and cataract is not a recognized adverse effect of either agent (warfarin's eye-related caution concerns bleeding risk with ocular surgery, not cataractogenesis). It therefore satisfies all three NCO conditions and is a commonly used negative control outcome in anticoagulant comparative studies.
Reasoning in all agents	Warfarin vs. apixaban	315078	Palpitations	18539	1	1	concordant		1	0	indeterminate	Palpitations are a subjective symptom of heightened cardiac awareness, typically arising from arrhythmias or autonomic changes, and are neither an indication nor a known adverse effect of warfarin or apixaban. The mechanisms of action for these anticoagulants involve inhibiting the coagulation cascade (via vitamin K epoxide reductase or factor Xa) and do not interact with cardiac electrophysiology, autonomic regulation, or hemodynamic pathways that directly govern heart rate or rhythm perception. Therefore, there is no biological basis for a causal relationship between these drugs and the outcome, satisfying all criteria for a valid negative control outcome.		Palpitations fail conditions 2 and 3 for both anticoagulants: major or occult bleeding and the resulting acute or chronic anemia (an explicitly labeled adverse effect of apixaban and a well-known consequence of warfarin hemorrhage) commonly produce compensatory tachycardia and palpitations, and apixaban's labeled hypotension and syncope reflect the same hemodynamic pathway. In addition, palpitations are intimately tied to atrial fibrillation, the principal indication for both drugs, so the outcome is not causally or clinically independent of treatment. Therefore it is not a valid negative control outcome.
Reasoning in all agents	Warfarin vs. apixaban	40484028	Dental caries extending into dentin	18415	0	1	discordant	1	1	1	valid	Dental caries is a localized bacterial infection and demineralization of tooth structure, primarily driven by dietary sugars, oral hygiene, and salivary factors, with no known pathophysiological link to systemic anticoagulation. Warfarin and apixaban selectively target the coagulation cascade to prevent thrombosis and do not influence oral microbiota, salivary composition, or tooth mineralization pathways. Consequently, there is no biological basis for these drugs to cause, prevent, or be indicated for dental caries, satisfying all criteria for a valid negative control outcome.	I side with the first-pass LLM judgment. The CEM evidence consists solely of ancestor-level matches, which are too broad and likely reflect general oral health coding or confounding by indication rather than a specific association with dental caries. Pharmacologically, warfarin and apixaban selectively inhibit the coagulation cascade and have no known effect on oral microbiota, salivary composition, or enamel/dentin mineralization, meaning there is no biological pathway for these drugs to cause or prevent dental caries. Consequently, the outcome satisfies all criteria for a valid negative control.	Dental caries extending into dentin is a bacterially mediated demineralization of tooth structure driven by cariogenic flora, dietary sugars, salivary flow, and oral hygiene, none of which are affected by anticoagulation. Neither warfarin (vitamin K epoxide reductase inhibition) nor apixaban (factor Xa inhibition) treats, prevents, or is contraindicated by dental caries, and caries is not a recognized adverse effect of either drug. Although both agents can cause gingival bleeding or bleeding after dental procedures, there is no mechanistic pathway by which they cause or prevent carious destruction of enamel and dentin. It therefore satisfies all three NCO conditions for both drugs.
Reasoning in all agents	Warfarin vs. apixaban	440448	Appendicitis	18319	0	1	discordant	1	1	1	indeterminate	Appendicitis is an inflammatory condition of the appendix typically caused by luminal obstruction and subsequent bacterial overgrowth. Anticoagulants like warfarin and apixaban act on the coagulation cascade to prevent thrombus formation and have no known effect on appendiceal obstruction, local immune responses, or gastrointestinal motility that would influence appendicitis risk. Consequently, there is no biological mechanism linking these drugs to the development or prevention of appendicitis, making it a valid negative control outcome.	I side with the first-pass LLM judgment. Appendicitis is primarily driven by luminal obstruction and subsequent bacterial overgrowth, and there is no plausible pharmacological or mechanistic pathway by which anticoagulants like warfarin or apixaban would cause, prevent, or contraindicate this condition. The CEM's exclusion relies solely on ancestor-level publication counts, which reflect broad gastrointestinal or inflammatory categories rather than a specific causal association with appendicitis. Consequently, the outcome satisfies all criteria for a valid negative control.	Appendicitis is an obstructive/inflammatory condition of the appendix, typically caused by luminal obstruction (fecalith, lymphoid hyperplasia) with secondary bacterial infection, and is not an indication, contraindication, or recognized adverse effect of warfarin or apixaban. Neither vitamin K antagonism nor factor Xa inhibition has any plausible mechanistic pathway to cause or prevent appendiceal obstruction and inflammation. Although anticoagulants can cause gastrointestinal bleeding and rarely intramural hematoma, this does not produce appendicitis itself. It therefore satisfies all three NCO conditions for both drugs.
Reasoning in all agents	Warfarin vs. apixaban	192667	Atrophic gastritis	17908	0	1	discordant	1	1	1	indeterminate	Atrophic gastritis is a chronic condition characterized by the progressive loss of gastric glandular cells, typically driven by autoimmune processes or chronic Helicobacter pylori infection, and is neither an indication nor a contraindication for anticoagulants like warfarin or apixaban. These drugs exert their effects by inhibiting the coagulation cascade through vitamin K antagonism and selective factor Xa inhibition, respectively, with no pharmacological, metabolic, or pharmacodynamic pathway that influences gastric mucosal cell turnover or inflammatory signaling. Consequently, there is no biological basis for a causal relationship between these medications and the development of atrophic gastritis, satisfying all criteria for a valid negative control outcome.	I side with the first-pass LLM judgment. Atrophic gastritis is a chronic mucosal condition primarily driven by H. pylori infection or autoimmune processes, and anticoagulants like warfarin and apixaban act solely on the coagulation cascade without affecting gastric epithelial turnover, acid secretion, or inflammatory pathways. The CEM's flag is based solely on broad ancestor-level publication matches, which likely reflect detection bias or confounding rather than a true causal link. Therefore, the outcome meets all criteria for a valid negative control.	Atrophic gastritis is a chronic mucosal condition driven by Helicobacter pylori infection or autoimmune (anti-parietal cell/intrinsic factor) injury, and it is neither an indication nor a contraindication for warfarin or apixaban. Neither vitamin K epoxide reductase inhibition nor factor Xa inhibition has any plausible mechanism for causing or preventing glandular atrophy, intestinal metaplasia, or autoimmune parietal cell destruction. Anticoagulants can precipitate gastrointestinal bleeding, but bleeding is a distinct acute event and does not cause atrophic gastritis; any association would reflect detection/confounding bias rather than causation, which is exactly what a negative control is meant to reveal. Therefore the outcome satisfies all three NCO conditions for both drugs.
Reasoning in all agents	Warfarin vs. apixaban	4310400	Acute appendicitis	17525	0	1	discordant	1	1	1	indeterminate	Acute appendicitis is primarily caused by luminal obstruction and subsequent bacterial overgrowth, which is pathophysiologically unrelated to the coagulation cascade. Warfarin and apixaban exert their effects by inhibiting vitamin K-dependent clotting factors and factor Xa, respectively, to prevent thrombosis, and neither drug has a biological mechanism that would influence appendiceal obstruction, local inflammation, or gastrointestinal infection. Consequently, there is no causal relationship between these anticoagulants and the development of acute appendicitis, satisfying all criteria for a valid negative control outcome.	I side with the first-pass LLM judgment. Acute appendicitis is primarily caused by luminal obstruction and subsequent bacterial overgrowth, a pathophysiological process entirely independent of the coagulation cascade targeted by warfarin and apixaban. The CEM's exclusion relies solely on ancestor-level publication matches for broader categories like inflammatory or digestive disorders, which do not imply a specific causal link for this exact outcome. Because there is no biological mechanism, indication, or adverse effect connecting these anticoagulants to appendiceal inflammation, it meets all criteria for a valid negative control outcome.	Acute appendicitis is a luminal obstruction/infectious-inflammatory condition of the appendix and is neither an indication nor a contraindication for warfarin or apixaban. Neither vitamin K antagonism nor factor Xa inhibition has any plausible mechanistic pathway to cause or prevent appendiceal obstruction and inflammation; anticoagulants may unmask bleeding or complicate surgery, but they do not cause appendicitis itself. Therefore it satisfies all three conditions and is a valid negative control outcome for both drugs.
Reasoning in all agents	Warfarin vs. apixaban	440814	Torticollis	17460	0	1	discordant	1	1	1		Torticollis is a condition characterized by involuntary neck muscle contraction, typically related to dystonia or structural abnormalities, and is neither an indication nor a contraindication for anticoagulant therapy. The pharmacological mechanisms of warfarin and apixaban target the coagulation cascade and do not involve dopaminergic pathways or muscle tone regulation, providing no biological basis for a causal relationship. Additionally, torticollis is not a recognized adverse effect of these medications. Therefore, it meets all criteria to be considered a valid negative control outcome.	I side with the LLM judgment. Torticollis is a condition involving involuntary neck muscle contraction or dystonia, which lacks any plausible biological pathway to be caused or prevented by the anticoagulant mechanisms of warfarin or apixaban. The CEM's flag is based solely on 13 ancestor-level publication matches, which correspond to broad parent categories like musculoskeletal disorders or neck findings rather than a specific causal link. Because torticollis is not an indication, contraindication, or known adverse effect of these medications, it satisfies all criteria for a valid negative control outcome.	Torticollis (wry neck/cervical dystonia) is a musculoskeletal or neurologic condition of cervical muscle contraction and is not an indication for either warfarin or apixaban, both of which are used for thromboembolic prophylaxis and treatment. It is not listed as a contraindication or known adverse reaction for either anticoagulant, and neither vitamin K epoxide reductase inhibition nor factor Xa inhibition has any plausible pharmacodynamic pathway to produce or prevent abnormal cervical muscle posturing. The theoretical possibility of an extremely rare bleeding-related cervical hematoma presenting with neck posturing is not an established drug-outcome relationship and does not negate its use as a negative control. Therefore it satisfies all three NCO conditions for both drugs.
Reasoning in all agents	Warfarin vs. apixaban	134668	Chronic maxillary sinusitis	17262	1	1	concordant		1	1	valid	Chronic maxillary sinusitis is an inflammatory or infectious condition of the paranasal sinuses, primarily driven by microbial pathogens, allergic responses, or anatomical obstruction. Anticoagulants like warfarin and apixaban act exclusively on the coagulation cascade to prevent thrombus formation and have no known effect on immune function, mucociliary clearance, or sinus pathophysiology. Consequently, there is no biological mechanism by which these drugs would cause, prevent, or treat chronic maxillary sinusitis, satisfying all criteria for a valid negative control outcome.		Chronic maxillary sinusitis is an inflammatory/infectious condition of the paranasal sinuses that is neither an indication nor a contraindication for warfarin or apixaban, and it is not a recognized adverse effect of either anticoagulant. Neither vitamin K epoxide reductase inhibition nor factor Xa inhibition has any plausible mechanistic link to the pathogenesis of chronic sinus mucosal inflammation. Although anticoagulants can cause epistaxis, this acute mucosal bleeding is distinct from chronic maxillary sinusitis and does not cause it. Therefore the outcome satisfies all three NCO conditions for both drugs.
Reasoning in all agents	Warfarin vs. apixaban	45771090	Respiratory tuberculosis	17229	1	1	concordant		1	1		Respiratory tuberculosis is an infectious disease caused by Mycobacterium tuberculosis and is unrelated to the anticoagulant mechanisms of warfarin and apixaban. Neither drug is indicated for, contraindicated in, or known to cause tuberculosis, and their pharmacological actions on the coagulation cascade do not influence susceptibility to or pathogenesis of mycobacterial infections. Therefore, there is no biological basis for a causal relationship between these drugs and respiratory tuberculosis, making it a valid negative control outcome.		Respiratory tuberculosis is an infectious disease caused by Mycobacterium tuberculosis and is neither an indication nor a contraindication for warfarin or apixaban, both of which are anticoagulants used for thromboembolic prophylaxis and treatment. Neither vitamin K epoxide reductase inhibition (warfarin) nor factor Xa inhibition (apixaban) affects immune competence against mycobacteria or alters susceptibility to, or reactivation of, latent tuberculosis infection. Although anticoagulation can worsen hemoptysis in a patient with established cavitary TB, it does not cause the underlying infection, so there is no plausible causal pathway to incident respiratory tuberculosis. It therefore satisfies all three NCO conditions for both drugs.
Reasoning in all agents	Warfarin vs. apixaban	435796	Dehydration	17089	1	1	concordant		1	1		Dehydration is neither an indication nor a contraindication for warfarin or apixaban, nor is it a recognized adverse effect of these anticoagulants. Their mechanisms of action involve inhibiting vitamin K-dependent clotting factor synthesis or directly blocking factor Xa, which do not interact with physiological pathways regulating fluid homeostasis, renal excretion, or gastrointestinal fluid absorption. Therefore, there is no biologically plausible causal link between these drugs and dehydration, satisfying all criteria for a valid negative control outcome.		Dehydration is not an indication for warfarin or apixaban, which are used for thromboembolic prophylaxis and treatment, and it is not a contraindication or a labeled adverse effect of either agent. Neither vitamin K epoxide reductase inhibition nor factor Xa inhibition affects fluid or electrolyte homeostasis, renal water handling, or thirst, so there is no pharmacologic basis for these drugs to cause or prevent volume depletion. The gastrointestinal complaints occasionally reported with warfarin are mild and non-specific and do not constitute a recognized causal pathway to clinically coded dehydration. Dehydration is therefore an acceptable negative control outcome for these anticoagulants.
Reasoning in all agents	Warfarin vs. apixaban	141249	Benign neoplasm of thyroid gland	16789	0	1	discordant	1	1	1		Warfarin and apixaban are anticoagulants that act on the coagulation cascade by inhibiting vitamin K-dependent clotting factors and factor Xa, respectively. Benign thyroid neoplasms arise from cellular proliferation in the thyroid gland, typically driven by genetic mutations, radiation exposure, or hormonal dysregulation, with no known biological pathway linking anticoagulant therapy to thyroid cell growth or tumor formation. Since the drugs do not treat, prevent, or cause this condition through their pharmacological mechanisms or metabolic pathways, the outcome satisfies all criteria for a valid negative control outcome.	I sided with the first-pass LLM judgment. Warfarin and apixaban are anticoagulants that target the coagulation cascade and have no known pharmacological or metabolic pathway that influences thyroid cell proliferation or benign tumor formation. The CEM's ancestor-level evidence likely stems from broad concept matching or confounding by indication rather than a true causal link. Therefore, the outcome satisfies all negative control criteria and is a valid NCO.	Benign neoplasm of the thyroid gland (e.g., thyroid adenoma, nodular goiter) is not an indication for warfarin or apixaban, which are anticoagulants used for thromboembolic prophylaxis and treatment. It is not a listed contraindication or known adverse effect of either agent; thyroid-related bleeding into a nodule would be an acute hemorrhagic event, not the development of a benign neoplasm. Neither vitamin K epoxide reductase inhibition nor factor Xa inhibition has any plausible mechanistic link to thyroid follicular cell proliferation or neoplasia, so no causal pathway exists. It therefore satisfies all three NCO conditions, with detection largely driven by incidental imaging and healthcare utilization rather than drug effect.
Reasoning in all agents	Warfarin vs. apixaban	4134318	Fractured nasal bones	16509	0	1	discordant	1	1	1		Fractured nasal bones is a traumatic injury resulting from external mechanical force and is neither an indication nor a contraindication for anticoagulants like warfarin and apixaban. These drugs specifically inhibit the coagulation cascade to prevent thrombosis and have no known effect on bone density, structural integrity, or fracture susceptibility. Consequently, there is no biological or pharmacological pathway linking these medications to the development of nasal bone fractures, making it a valid negative control outcome.	I side with the first-pass LLM judgment because anticoagulants like warfarin and apixaban inhibit the coagulation cascade and have no biological mechanism affecting bone density, structural integrity, or fracture susceptibility. The CEM's ancestor-level evidence likely stems from broader categories such as general fractures or trauma, which are associated with these drugs due to confounding by indication (e.g., elderly patients with atrial fibrillation have a higher baseline risk of falls) rather than a direct causal effect. Since the outcome is neither an indication nor an adverse effect and lacks a pharmacological pathway to the drug, it satisfies all negative control criteria.	A fractured nasal bone is a traumatic injury whose etiology is mechanical (falls, assaults, sports, motor vehicle crashes) and has no connection to anticoagulation. It is not an indication for warfarin or apixaban, which treat/prevent thromboembolic disease, and neither drug is contraindicated for nor known to cause bone fracture. Neither vitamin K epoxide reductase inhibition nor factor Xa inhibition affects bone integrity or fall risk in a way that would causally produce nasal fractures; anticoagulants may worsen bleeding after such trauma but do not cause the fracture itself.
Reasoning in all agents	Warfarin vs. apixaban	436070	Vitamin D deficiency	16317	1	1	concordant		1	1		Vitamin D deficiency is neither an indication, contraindication, nor a known adverse effect of warfarin or apixaban. Warfarin acts by inhibiting vitamin K epoxide reductase to decrease vitamin K-dependent clotting factors, while apixaban directly inhibits factor Xa; neither drug's mechanism of action, metabolism, or pharmacokinetic pathways involves the synthesis, absorption, or catabolism of vitamin D. Consequently, there is no biological basis for a causal relationship between these anticoagulants and vitamin D deficiency, fulfilling all criteria for a valid negative control outcome.		Vitamin D deficiency is neither an indication nor a contraindication/known adverse effect of warfarin or apixaban, whose indications are thromboembolic prophylaxis and treatment and whose principal adverse effects are bleeding-related. Warfarin acts on the vitamin K epoxide reductase cycle and has no effect on 25-hydroxyvitamin D synthesis, absorption, hydroxylation, or catabolism; apixaban is a direct factor Xa inhibitor with no influence on vitamin D metabolism (and neither drug meaningfully induces CYP24A1/CYP3A4-mediated vitamin D degradation). Any observed association would reflect shared risk factors such as older age, comorbidity burden, or differential testing rather than a causal drug effect, which is exactly the residual confounding an NCO is meant to detect.
Reasoning in all agents	Warfarin vs. apixaban	136661	Non-toxic nodular goiter	16276	0	1	discordant	1	1	1		Non-toxic nodular goiter is a thyroid condition primarily driven by iodine availability, TSH stimulation, or genetic factors, which are completely independent of the coagulation cascade targeted by warfarin and apixaban. These anticoagulants inhibit vitamin K-dependent clotting factor synthesis or factor Xa activity and have no known influence on thyroid hormone synthesis, follicular cell proliferation, or TSH regulation. Additionally, the condition is neither an indication, contraindication, nor recognized adverse effect of either drug. Consequently, there is no biological or pharmacological basis for a causal relationship, satisfying all criteria for a valid negative control outcome.	I side with the LLM judgment. Non-toxic nodular goiter is a thyroid structural disorder primarily driven by iodine availability and TSH regulation, which shares no biological or pharmacological pathway with the coagulation cascade targeted by warfarin and apixaban. The CEM's single ancestor-level spontaneous report signal is too weak to indicate causality and likely stems from confounding or reporting bias rather than a true drug effect. Therefore, the outcome satisfies all criteria for a valid negative control.	Non-toxic nodular goiter is a benign thyroid enlargement driven by iodine status, TSH stimulation, and genetic/environmental factors, and is neither an indication nor a contraindication for warfarin or apixaban. Neither vitamin K epoxide reductase inhibition (warfarin) nor factor Xa inhibition (apixaban) has any plausible pharmacologic pathway to cause or prevent thyroid nodule formation; the known adverse effect profiles of both agents are dominated by bleeding events. The only conceivable link would be hemorrhage into a pre-existing thyroid nodule, which is a distinct acute event rather than the development of non-toxic nodular goiter itself. It therefore satisfies all three NCO conditions for both drugs.
Reasoning in all agents	Warfarin vs. apixaban	136368	Non-toxic multinodular goiter	16276	0	1	discordant	1	1	1		Non-toxic multinodular goiter is a structural thyroid condition primarily driven by iodine availability, genetic predisposition, and autoimmune factors, with no known involvement of the coagulation cascade. Warfarin and apixaban act exclusively on the hemostatic pathway through vitamin K antagonism and factor Xa inhibition, respectively, and do not influence thyroid hormone synthesis, iodine metabolism, or follicular cell proliferation. Consequently, there is no biological mechanism by which these anticoagulants could cause or prevent this thyroid disorder, satisfying all criteria for a valid negative control outcome.	I side with the first-pass LLM judgment. Non-toxic multinodular goiter is a chronic thyroid structural disorder driven by iodine metabolism, TSH signaling, and follicular cell proliferation, with no known biological or pharmacological pathway linking it to the coagulation cascade targeted by warfarin or apixaban. The CEM's exclusion relies solely on a single ancestor-level spontaneous report, which lacks specificity and is highly likely attributable to reporting bias or confounding rather than a true causal relationship. Consequently, the outcome satisfies all criteria for a valid negative control.	Non-toxic multinodular goiter is a chronic thyroid disorder driven by iodine status, TSH stimulation, and genetic/somatic factors, and is not an indication for warfarin or apixaban, both of which are anticoagulants used for thromboembolic prophylaxis and treatment. It is not listed or recognized as a contraindication or adverse effect of either agent; warfarin's vitamin K epoxide reductase inhibition and apixaban's factor Xa inhibition have no bearing on thyroid follicular proliferation or nodule formation. No pharmacokinetic or pharmacodynamic pathway plausibly links either drug to the development or prevention of benign nodular goiter, so all three NCO conditions are satisfied.
Reasoning in all agents	Warfarin vs. apixaban	435082	Closed fracture of nasal bones	16251	0	1	discordant	1	1	1		Closed fracture of nasal bones is a traumatic injury that has no causal relationship with warfarin or apixaban. These anticoagulants function by inhibiting coagulation factors to prevent thrombosis and do not influence bone density, structural integrity, or susceptibility to physical trauma. Therefore, the outcome is neither an indication nor an adverse effect, and there is no biological mechanism linking the drugs to nasal fractures, satisfying all criteria for a valid negative control outcome.	I side with the LLM. Closed fracture of nasal bones is a traumatic injury with no plausible biological mechanism linking it to warfarin or apixaban, as these anticoagulants only affect coagulation pathways and do not compromise bone integrity or increase trauma susceptibility. The CEM's ancestor-level evidence likely stems from broader associations with general trauma or fractures, which are frequently confounded by patient frailty, falls, or bleeding complications rather than direct drug causation. Because the outcome is neither an indication nor an adverse effect and lacks any causal pathway, it meets all criteria for a valid negative control outcome.	Closed nasal bone fracture is a trauma-driven event that is neither an indication nor a contraindication for warfarin or apixaban, and it is not a labeled adverse effect of either anticoagulant. Neither vitamin K antagonism nor factor Xa inhibition has a plausible mechanism for causing or preventing a traumatic nasal fracture; although warfarin has been debated in relation to osteoporotic fragility fractures, nasal bone fracture is essentially always impact-related rather than a fragility fracture site. Anticoagulants may worsen bleeding (e.g., epistaxis) after such trauma, but they do not cause the fracture itself. It therefore satisfies all three NCO conditions for both drugs.
Reasoning in all agents	Warfarin vs. apixaban	260139	Acute bronchitis	16052	0	1	discordant	1	1	1		Acute bronchitis is an infectious or inflammatory condition of the lower respiratory tract that is not an indication for anticoagulants like warfarin or apixaban. These medications specifically target the coagulation cascade by inhibiting vitamin K-dependent clotting factors or factor Xa, and they lack any biological pathway to cause, prevent, or modify the risk of acute bronchitis. Additionally, acute bronchitis is neither a contraindication nor a known adverse effect of either drug. Therefore, it meets all criteria to serve as a valid negative control outcome.	I side with the LLM judgment. Acute bronchitis is a respiratory condition with no plausible biological pathway linking it to the coagulation-inhibiting mechanisms of warfarin or apixaban, and it is neither an indication nor a known adverse effect. The CEM's exclusion relies on a single descendant-level spontaneous report and ancestor-level publications, which are highly prone to confounding by indication and reporting bias rather than reflecting true causality. Given the complete lack of mechanistic plausibility, the outcome satisfies all criteria for a valid negative control.	Acute bronchitis is a self-limited infectious/inflammatory airway condition that is neither an indication nor a contraindication for warfarin or apixaban, and it is not a recognized adverse effect of either anticoagulant. Neither vitamin K epoxide reductase inhibition (warfarin) nor factor Xa inhibition (apixaban) has any plausible mechanistic pathway to cause or prevent viral or bacterial bronchial inflammation; anticoagulant-related respiratory events are bleeding phenomena such as hemoptysis, which is pathophysiologically distinct. It therefore satisfies all three NCO conditions for both drugs and is commonly used as a negative control outcome.
Reasoning in all agents	Warfarin vs. apixaban	4102631	Acute tubulointerstitial nephritis	16023	0	1	discordant	1	1	0		Acute tubulointerstitial nephritis is primarily an immune-mediated or hypersensitivity-driven inflammatory condition of the renal interstitium, typically triggered by medications such as antibiotics, NSAIDs, or proton pump inhibitors. Neither warfarin nor apixaban possesses a mechanism of action, metabolic pathway, or pharmacodynamic profile that would induce this specific type of allergic or inflammatory renal injury. While warfarin can cause acute kidney injury through glomerular microhemorrhages (warfarin-induced nephropathy), this hemorrhagic process is pathophysiologically distinct from interstitial inflammation. Therefore, there is no biological basis for these anticoagulants to cause or prevent this outcome, satisfying all criteria for a valid negative control outcome.	I side with the first-pass LLM judgment. Acute tubulointerstitial nephritis is primarily a hypersensitivity-mediated inflammatory condition classically triggered by antibiotics, NSAIDs, or proton pump inhibitors, with no established pharmacological or mechanistic pathway linking it to anticoagulants like warfarin or apixaban. While warfarin can cause acute kidney injury via glomerular microhemorrhages, this pathophysiology is distinct from interstitial inflammation, and the CEM's parent/ancestor publication matches likely reflect broader renal outcomes or confounding by indication rather than a direct causal link. Therefore, the outcome satisfies all negative control criteria for both drugs.	Both warfarin and apixaban are established causes of anticoagulant-related nephropathy, in which excessive anticoagulation produces glomerular hemorrhage, red-cell cast tubular obstruction, acute tubular injury and accompanying interstitial inflammation/edema; warfarin's label explicitly lists acute kidney injury as an adverse effect. In addition, idiosyncratic hypersensitivity (drug-induced) acute interstitial nephritis has been reported with warfarin and with factor Xa inhibitors, and such renal events are frequently coded as acute tubulointerstitial nephritis (including N14.1 drug-induced interstitial nephritis). The outcome therefore violates conditions 2 and 3 for both drugs and cannot serve as a negative control outcome.
Reasoning in all agents	Warfarin vs. apixaban	135618	Pruritic rash	15697	0	0	concordant		0	0	not valid	Pruritic rash is a known adverse effect of both warfarin and apixaban, as both anticoagulants can trigger hypersensitivity reactions or direct cutaneous adverse effects manifesting as rashes and pruritus. This violates the second condition for a valid negative control outcome, which explicitly requires that the outcome not be a known adverse effect of the drug. Therefore, it cannot serve as a valid NCO for these medications.		Pruritic rash violates condition 2 for both drugs. Warfarin's label explicitly lists rash, dermatitis, pruritus, urticaria, and bullous eruptions as hypersensitivity/cutaneous adverse reactions, so a pruritic rash is a recognized adverse effect. Apixaban likewise can cause hypersensitivity reactions including skin rash and pruritus. Therefore this outcome is not a valid negative control.
Reasoning in all agents	Warfarin vs. apixaban	193439	Benign neoplasm of body of uterus	15696	0	1	discordant	1	1	1	valid	Benign neoplasms of the uterine body, such as leiomyomas, are primarily driven by hormonal factors and genetic mutations that regulate cellular proliferation and tissue growth. Warfarin and apixaban are anticoagulants that act exclusively on the coagulation cascade by inhibiting vitamin K-dependent clotting factors and factor Xa, respectively, with no known influence on endocrine pathways, cell division, or oncogenesis. Consequently, there is no biological mechanism by which these drugs would cause or prevent the development of benign uterine neoplasms, and the condition is neither an indication nor a recognized adverse effect of anticoagulant therapy. Therefore, it meets all criteria for a valid negative control outcome.	I side with the LLM judgment. The CEM's single ancestor-level publication match is too broad and likely reflects confounding or a non-specific association rather than a direct causal link. Warfarin and apixaban are anticoagulants that target the coagulation cascade and have no known pharmacological effect on the hormonal pathways or cellular proliferation that drive benign uterine neoplasms. Consequently, the outcome lacks any biological mechanism for association and satisfies all criteria for a valid negative control.	Benign neoplasm of the body of the uterus (uterine leiomyoma/fibroid) is not an indication for warfarin or apixaban, nor is it a contraindication or recognized adverse effect of either agent. Fibroid pathogenesis is driven by sex-steroid (estrogen/progesterone) signaling and somatic mutations (e.g., MED12), with no plausible link to vitamin K epoxide reductase inhibition, vitamin K-dependent clotting factor synthesis, or factor Xa inhibition. Although anticoagulants can provoke heavy menstrual bleeding and thereby increase gynecologic evaluation, this is a potential detection-bias pathway rather than a causal drug effect on tumor development. Therefore the outcome satisfies all three NCO conditions for both drugs.
Reasoning in all agents	Warfarin vs. apixaban	376707	Acute conjunctivitis	15625	0	1	discordant	1	1	1		Acute conjunctivitis is an inflammatory or infectious condition of the conjunctiva, typically triggered by viral, bacterial, or allergic etiologies. Neither warfarin nor apixaban possesses a mechanism of action, metabolic pathway, or pharmacodynamic profile that would biologically induce conjunctival inflammation or infection. Although these anticoagulants are known to cause conjunctival hemorrhage due to coagulation impairment, this vascular complication is pathophysiologically distinct from conjunctivitis, and the outcome is neither an indication nor a recognized adverse effect of either medication. Consequently, it satisfies all criteria for a valid negative control outcome.	I side with the first-pass LLM judgment. Acute conjunctivitis is primarily an infectious or allergic inflammatory condition of the ocular surface, and neither warfarin nor apixaban possesses a pharmacological mechanism or known adverse effect profile that would causally induce it. The CEM's exclusion relies solely on ancestor-level publication matches (e.g., broad categories like 'eye disorder' or 'inflammatory disease'), which lack specificity and likely reflect general associations or confounding rather than a direct causal link. Consequently, the outcome meets all criteria for a valid negative control.	Acute conjunctivitis is an infectious or allergic inflammation of the conjunctiva and is neither an indication nor a contraindication for warfarin or apixaban, which are used for thromboembolism prophylaxis and treatment. Neither vitamin K epoxide reductase inhibition nor factor Xa inhibition has any plausible mechanism for causing or preventing conjunctival infection or allergic inflammation. Although anticoagulants can cause conjunctival or subconjunctival hemorrhage, this is a distinct, separately coded hemorrhagic event rather than conjunctivitis, so all three NCO conditions are satisfied for both drugs.
Reasoning in all agents	Warfarin vs. apixaban	74188	Closed fracture of rib	15563	0	0	concordant		0	0		Warfarin inhibits vitamin K-dependent carboxylation of osteocalcin, a protein essential for bone mineralization, which can lead to decreased bone density and an increased risk of fractures over time. This pharmacological pathway establishes a causal relationship between warfarin use and bone fractures, directly violating condition 3. Therefore, closed rib fracture is not a valid negative control outcome for this drug combination.		Warfarin violates condition 3: by inhibiting vitamin K epoxide reductase it impairs gamma-carboxylation of bone Gla-proteins (osteocalcin, matrix Gla protein), and long-term use has been associated in multiple studies with reduced bone mineral density and increased osteoporotic fracture risk, with osteoporotic fracture (including rib/vertebral sites) being an actively studied outcome in DOAC-versus-warfarin comparative safety research. Thus there is a plausible biological pathway by which one of the index drugs could influence rib fracture risk, and comparisons of apixaban with warfarin could show a true differential effect rather than only bias. Rib fracture therefore cannot be assumed causally inert with respect to these anticoagulants and is not a valid negative control outcome.
Reasoning in all agents	Warfarin vs. apixaban	136788	Spinal stenosis of lumbar region	15535	1	1	concordant		1	1		Spinal stenosis of the lumbar region is a structural, degenerative condition characterized by narrowing of the spinal canal, typically resulting from osteoarthritis, disc degeneration, or ligamentum flavum hypertrophy. Anticoagulants such as warfarin and apixaban function by inhibiting coagulation factors and have no pharmacological or biological effect on skeletal remodeling, intervertebral disc pathology, or soft tissue hypertrophy. Consequently, there is no causal pathway through which these medications could induce or prevent lumbar spinal stenosis, satisfying all criteria for a valid negative control outcome.		Lumbar spinal stenosis is a degenerative condition caused by disc degeneration, facet joint hypertrophy, and ligamentum flavum thickening, and is neither an indication nor a contraindication for warfarin or apixaban. Neither vitamin K antagonism nor factor Xa inhibition has a plausible mechanistic pathway to cause or prevent degenerative narrowing of the lumbar spinal canal; anticoagulant-related spinal/epidural hematoma is a distinct acute compressive event, not spinal stenosis. Any observed association would reflect shared age-related confounding rather than a causal drug effect, making this a suitable negative control outcome.
Reasoning in all agents	Warfarin vs. apixaban	200461	Endometriosis of uterus	15070	1	1	concordant		1	1		Endometriosis is an estrogen-dependent gynecological condition characterized by the ectopic proliferation of endometrial-like tissue, which is pathophysiologically unrelated to hemostasis or the coagulation cascade. Warfarin and apixaban are anticoagulants that exert their effects by inhibiting vitamin K-dependent clotting factors and factor Xa, respectively, and possess no biological mechanism to induce or prevent the development of endometriosis. Because the outcome is neither an indication, contraindication, nor adverse effect of these drugs, it fulfills all criteria for a valid negative control outcome.		Endometriosis/adenomyosis of the uterus is neither an indication nor a contraindication for warfarin or apixaban, and it is not a recognized adverse effect of either anticoagulant. Its pathogenesis (ectopic endometrial-like tissue implantation driven by estrogen-dependent and inflammatory mechanisms) has no plausible link to vitamin K epoxide reductase inhibition or factor Xa inhibition. Although anticoagulants can cause menorrhagia and thereby prompt gynecologic evaluation, this represents potential detection bias rather than a causal pharmacologic pathway, so the outcome satisfies all three NCO conditions.
Reasoning in all agents	Warfarin vs. apixaban	4307774	Acute lower respiratory tract infection	14998	0	1	discordant	1	1	1		Acute lower respiratory tract infection is neither an indication nor a known adverse effect or contraindication for warfarin or apixaban. The pharmacological mechanisms of these anticoagulants involve inhibiting the coagulation cascade, which operates independently of the immune pathways and pathophysiology underlying respiratory infections. Consequently, there is no biological basis for a causal relationship between these drugs and the development or prevention of acute lower respiratory tract infections, satisfying all criteria for a valid negative control outcome.	I side with the first-pass LLM judgment. Acute lower respiratory tract infection is neither an indication nor a known adverse effect of warfarin or apixaban, and the anticoagulant mechanisms of action have no biological pathway to cause or prevent respiratory infections. The CEM's single descendant-level spontaneous report signal is almost certainly attributable to confounding by indication, as patients prescribed anticoagulants are typically older or have cardiovascular comorbidities that independently increase susceptibility to respiratory infections. Therefore, the outcome satisfies all criteria for a valid negative control.	Acute lower respiratory tract infection is neither an indication nor a contraindication for warfarin or apixaban; anticoagulation is not used to treat or prevent pneumonia/bronchitis, and infection does not preclude their use. Neither vitamin K epoxide reductase inhibition nor factor Xa inhibition affects immune defense, ciliary clearance, or microbial colonization, so there is no plausible pharmacologic pathway by which either drug causes or prevents respiratory infection. Bleeding complications such as hemoptysis or alveolar hemorrhage may superficially mimic but do not constitute an infectious outcome. It is therefore a valid negative control outcome, commonly used as such in comparative anticoagulant studies.
Reasoning in all agents	Warfarin vs. apixaban	315296	Preinfarction syndrome	14995	0	0	concordant		0	0		Preinfarction syndrome, which clinically corresponds to unstable angina or impending myocardial infarction, is primarily driven by coronary artery thrombosis and atherosclerotic plaque instability. Because warfarin and apixaban are anticoagulants that directly inhibit coagulation cascades to prevent thrombus formation, there is a clear biological basis for these medications to reduce the risk of this ischemic cardiovascular event. This potential preventive effect violates condition 3, which mandates that a valid negative control outcome must have no causal relationship through the drug's mechanism of action. Therefore, it is not a suitable negative control outcome.		Preinfarction syndrome is a term for unstable angina/acute coronary syndrome, which is directly on the causal pathway of anticoagulant therapy. Warfarin is indicated post-myocardial infarction to reduce recurrent MI and thromboembolic events, and both warfarin and apixaban affect coronary thrombosis risk; premature discontinuation of apixaban increases thrombotic events, and warfarin-induced cholesterol/atheroemboli can also precipitate ischemic events. Because the outcome is tied to the indication and pharmacodynamic effects of these anticoagulants, it violates conditions 1 and 3 and is not a valid negative control outcome.
Reasoning in all agents	Warfarin vs. apixaban	133444	Thyroiditis	14768	0	1	discordant	1	1	1		Thyroiditis is an inflammatory condition of the thyroid gland, typically autoimmune or infectious in origin, and is neither an indication nor a known adverse effect or contraindication for warfarin or apixaban. These anticoagulants specifically target the coagulation cascade through vitamin K antagonism or direct factor Xa inhibition, with no pharmacological or metabolic pathways that would causally influence thyroid inflammation or endocrine function. Consequently, there is no biological basis for a causal relationship between these drugs and thyroiditis, satisfying all criteria for a valid negative control outcome.	I side with the LLM judgment. Warfarin and apixaban are anticoagulants that target the coagulation cascade and have no known pharmacological, metabolic, or pharmacodynamic pathways that influence thyroid inflammation or endocrine function. Thyroiditis is typically autoimmune or infectious, and known drug-induced cases are associated with agents like amiodarone, lithium, or checkpoint inhibitors, not anticoagulants. CEM's exclusion relies solely on a single spontaneous report signal for a descendant concept, which is highly prone to reporting bias and confounding, and lacks any corroborating evidence from labels or publications or a plausible biological mechanism.	Thyroiditis is an inflammatory/autoimmune disorder of the thyroid gland and is neither an indication nor a contraindication for warfarin or apixaban, both of which are used for thromboembolic prophylaxis and treatment. Neither vitamin K epoxide reductase inhibition (warfarin) nor factor Xa inhibition (apixaban) has any plausible mechanistic link to thyroid autoimmunity or thyroid inflammation, and thyroiditis is not a recognized adverse effect of either agent. Anticoagulant-related thyroid events would be hemorrhagic (e.g., intrathyroidal hematoma), which is pathophysiologically distinct from thyroiditis. Therefore all three NCO conditions are satisfied for both drugs.
Reasoning in all agents	Warfarin vs. apixaban	4141028	Cervical disc disorder	14459	0	1	discordant	1	1	1		Cervical disc disorder is a degenerative or structural musculoskeletal condition of the cervical spine, primarily driven by mechanical stress, aging, and genetic factors rather than coagulation pathways. Anticoagulants like warfarin and apixaban selectively inhibit vitamin K-dependent clotting factors or factor Xa to prevent thrombosis, with no pharmacological or physiological mechanism that influences intervertebral disc integrity, degeneration, or herniation. Consequently, there is no biological basis for a causal relationship, and the outcome is neither an indication nor a contraindication or adverse effect of these medications. Therefore, it meets all criteria to serve as a valid negative control outcome.	I side with the LLM judgment. The CEM evidence consists solely of ancestor-level publications, which likely correspond to broader musculoskeletal or spinal categories rather than a specific causal link to cervical disc pathology. Anticoagulants like warfarin and apixaban target coagulation cascades and lack any pharmacological or physiological mechanism that influences intervertebral disc integrity or degeneration. Therefore, the outcome satisfies all negative control criteria, and the CEM flag is a false positive driven by overly broad hierarchical concept matching.	Cervical disc disorder is a degenerative musculoskeletal condition of the intervertebral discs driven by age-related disc desiccation, mechanical loading, and genetic factors; it is not an indication for warfarin or apixaban, both of which are used for thromboembolic prophylaxis and treatment. It is not listed as a contraindication or adverse effect of either anticoagulant, and anticoagulation-related harms are hemorrhagic (e.g., spinal/epidural hematoma) rather than degenerative disc disease. Neither vitamin K epoxide reductase inhibition nor factor Xa inhibition has any plausible pharmacologic pathway to cause or prevent cervical disc degeneration or herniation. Therefore it satisfies all three NCO conditions for both drugs.
Reasoning in all agents	Warfarin vs. apixaban	4079750	Osteoarthritis of knee	14381	0	1	discordant	1	1	0		Osteoarthritis of the knee is a degenerative joint disease characterized by progressive cartilage loss and subchondral bone changes, which are pathophysiologically distinct from the hemostatic pathways modulated by anticoagulants. Warfarin and apixaban exert their effects by inhibiting vitamin K-dependent clotting factor synthesis or directly blocking factor Xa, respectively, and lack any biological mechanism that would alter joint cartilage metabolism, synovial inflammation, or bone remodeling. Furthermore, knee osteoarthritis is neither an indication for nor a known adverse effect of these agents. Therefore, it fulfills all requirements for a valid negative control outcome.	I side with the LLM. Osteoarthritis of the knee is a degenerative joint condition with no known causal link to the anticoagulant mechanisms of warfarin or apixaban, nor is it an indication or adverse effect of these drugs. The CEM's positive signal stems solely from ancestor-level publication matches, which likely reflect confounding by indication (e.g., older patients with atrial fibrillation or those undergoing joint replacement surgery are at higher risk for both anticoagulant use and knee osteoarthritis) rather than a true biological association. Therefore, it meets all criteria for a valid negative control outcome.	Condition 3 is violated for warfarin: by inhibiting vitamin K epoxide reductase, warfarin impairs gamma-carboxylation of vitamin K-dependent Gla proteins outside the coagulation cascade, including matrix Gla protein and Gas6 in cartilage and periarticular tissue, promoting abnormal cartilage calcification and extra-osseous mineralization (as reflected in the labeled effects of tracheobronchial calcification and calciphylaxis). Pharmacoepidemiologic evidence (e.g., vitamin K antagonist users versus direct oral anticoagulant users) reports an increased risk of incident and progressive knee/hip osteoarthritis with warfarin, so a plausible causal pathway exists. Although apixaban has no such mechanism, the outcome must be free of causal relationship for every listed drug, so knee osteoarthritis is not a valid negative control outcome here."}
Reasoning in all agents	Warfarin vs. apixaban	137977	Jaundice	14284	0	0	concordant		0	0		Jaundice is a clinical manifestation of hyperbilirubinemia and hepatic dysfunction. Both warfarin and apixaban carry a known risk of hepatotoxicity, with documented adverse effects including hepatitis, cholestatic hepatitis, elevated liver enzymes, and elevated bilirubin. This violates condition 2, as jaundice is a known adverse effect and direct clinical sign of drug-induced liver injury associated with these medications. Therefore, it is not a valid negative control outcome.		Jaundice violates condition 2 for both drugs. Warfarin is documented to cause hepatitis, cholestatic hepatitis, and elevated liver enzymes, which can manifest clinically as jaundice; warfarin-associated hepatotoxicity with cholestasis is a recognized, albeit rare, adverse reaction. Apixaban has also been associated with drug-induced liver injury and transaminase/bilirubin elevations, and anticoagulant-related bleeding (e.g., large hematoma resorption or hemobilia) can produce hyperbilirubinemia. Therefore there is a plausible causal pathway from these drugs to jaundice, making it unsuitable as a negative control outcome.
Reasoning in all agents	Warfarin vs. apixaban	253796	Pneumothorax	14164	0	1	discordant	1	1	1		Pneumothorax involves the accumulation of air in the pleural space, typically resulting from trauma, underlying lung disease, or spontaneous alveolar rupture, which is pathophysiologically distinct from hemostatic processes. Warfarin and apixaban are anticoagulants that specifically target the coagulation cascade by inhibiting vitamin K-dependent clotting factors and factor Xa, respectively, without affecting lung parenchymal integrity or pleural air dynamics. Consequently, pneumothorax is neither an indication, contraindication, nor adverse effect of these medications, and there is no biological mechanism linking their pharmacological action to the development or prevention of air in the pleural cavity. Therefore, it satisfies all criteria for a valid negative control outcome.	I side with the first-pass LLM judgment. Warfarin and apixaban are anticoagulants that specifically inhibit the coagulation cascade and have no biological mechanism affecting pleural integrity or air dynamics, meaning pneumothorax cannot be causally linked to their pharmacological action. The CEM's single descendant-level spontaneous report signal lacks a plausible causal pathway and is highly susceptible to confounding by indication or reporting bias, which does not establish a true adverse effect. Therefore, pneumothorax satisfies all criteria for a valid negative control outcome.	Pneumothorax (air in the pleural space, typically spontaneous from rupture of subpleural blebs or iatrogenic/traumatic from procedures or lung disease) is not an indication for warfarin or apixaban, nor is it listed as a contraindication or adverse effect of either anticoagulant. Neither vitamin K antagonism nor factor Xa inhibition has any plausible mechanism for creating or preventing an air leak into the pleural cavity; anticoagulants predispose to bleeding complications such as hemothorax, not to pneumothorax itself. Therefore the outcome satisfies all three NCO conditions for both drugs.
Reasoning in all agents	Warfarin vs. apixaban	437915	Gastrointestinal mucositis	14066	0	1	discordant	1	1	1		Gastrointestinal mucositis is an inflammatory condition of the mucous membranes typically caused by cytotoxic therapies such as chemotherapy or radiation, rather than anticoagulants. Warfarin and apixaban exert their effects by inhibiting the coagulation cascade (via vitamin K epoxide reductase and factor Xa, respectively) and do not target rapidly dividing mucosal cells or induce direct mucosal inflammation. Since the outcome is neither an indication nor a known adverse effect, and lacks a plausible biological mechanism linking it to these drugs, it meets all criteria for a valid negative control outcome.	I side with the first-pass LLM judgment. Gastrointestinal mucositis is classically caused by cytotoxic therapies that damage rapidly dividing epithelial cells, and there is no plausible pharmacological mechanism by which warfarin or apixaban would induce direct mucosal inflammation or ulceration. The CEM's exclusion is based solely on broad parent/ancestor-level publication matches for general gastrointestinal disorders, which do not indicate a specific causal relationship for this exact outcome. Therefore, it satisfies all criteria for a valid negative control outcome.	Gastrointestinal mucositis is characteristically an inflammatory/ulcerative injury of the GI mucosa caused by cytotoxic chemotherapy, radiotherapy, or targeted agents, and it is neither an indication nor a labeled contraindication for warfarin or apixaban. Neither vitamin K epoxide reductase inhibition (warfarin) nor factor Xa inhibition (apixaban) has a plausible pathway for inducing epithelial mucosal breakdown; these agents may unmask bleeding from pre-existing mucosal lesions but do not cause mucositis itself. Thus all three NCO conditions are satisfied for both drugs, making it a reasonable negative control outcome, though investigators should note the potential for detection bias via endoscopy performed after anticoagulant-related GI bleeding.
Reasoning in all agents	Warfarin vs. apixaban	4057513	Chronic superficial gastritis	14023	0	1	discordant	1	1	1		Chronic superficial gastritis is an inflammatory condition of the gastric mucosa primarily driven by H. pylori infection, NSAID use, alcohol, or autoimmune processes, rather than coagulation pathways. Warfarin and apixaban exert their effects by inhibiting vitamin K-dependent clotting factors and factor Xa, respectively, which has no biological mechanism to induce gastric mucosal inflammation. Although these anticoagulants increase the risk of gastrointestinal bleeding, they do not cause the underlying inflammatory pathology of gastritis, nor is the condition an indication or contraindication for their use. Consequently, there is no causal relationship, making it a valid negative control outcome.	I side with the LLM judgment. The CEM evidence consists solely of ancestor-level publication matches, which likely reflect broad gastrointestinal associations or confounding by indication rather than a direct causal link. Mechanistically, warfarin and apixaban target coagulation cascades and have no biological pathway to induce gastric mucosal inflammation, nor is gastritis an indication or contraindication for these agents. Therefore, the outcome satisfies all criteria for a valid negative control.	Chronic superficial gastritis is a chronic, usually Helicobacter pylori- or bile reflux-related inflammatory change of the gastric mucosa; it is neither an indication nor a contraindication for warfarin or apixaban, and it is not a labeled adverse effect of either agent. Neither vitamin K epoxide reductase inhibition nor factor Xa inhibition produces gastric mucosal inflammation, in contrast to NSAIDs or other mucosa-toxic drugs. Although anticoagulants increase upper gastrointestinal bleeding (and could cause hemorrhagic/erosive lesions or detection bias via endoscopy), there is no biological mechanism by which they cause or prevent chronic superficial gastritis itself, so all three conditions are met.
Reasoning in all agents	Warfarin vs. apixaban	201070	Cholelithiasis AND cholecystitis without obstruction	13413	0	1	discordant	1	1	1	indeterminate	Warfarin and apixaban are anticoagulants that inhibit the coagulation cascade and have no known biological mechanism influencing cholesterol metabolism, bile acid synthesis, or gallbladder motility, which are the primary pathophysiological drivers of gallstone formation and inflammation. Consequently, these drugs do not cause, prevent, or treat cholelithiasis or cholecystitis. The outcome satisfies all criteria for a valid negative control outcome because there is no plausible causal link through pharmacodynamic, metabolic, or pharmacokinetic pathways.	I side with the first-pass LLM judgment that this is a valid negative control outcome. Warfarin and apixaban target the coagulation cascade and lack any known pharmacological or metabolic pathway that influences cholesterol homeostasis, bile acid synthesis, or gallbladder motility, which are the primary drivers of cholelithiasis and cholecystitis. The CEM's exclusion relies solely on parent/ancestor-level publication matches, which likely reflect clinical confounding such as routine anticoagulation use during or after biliary tract surgery rather than a true causal drug-outcome relationship. Consequently, the outcome meets all three criteria for a valid NCO.	Cholelithiasis and cholecystitis without obstruction are neither indications nor contraindications for warfarin or apixaban, and gallstone disease is not a recognized adverse effect of either agent. Gallstone formation arises from biliary cholesterol supersaturation, gallbladder hypomotility, and infection/inflammation, pathways unrelated to vitamin K epoxide reductase inhibition or factor Xa inhibition, so neither drug has a plausible mechanism to cause or prevent it. Anticoagulant-related biliary events (e.g., hemobilia) are distinct from non-obstructive cholelithiasis/cholecystitis. Therefore the outcome satisfies all three NCO conditions for both drugs.
Reasoning in all agents	Warfarin vs. apixaban	192854	Intramural leiomyoma of uterus	13199	0	1	discordant	1	1	1		Intramural leiomyoma of the uterus is a benign smooth muscle tumor whose pathophysiology is primarily driven by estrogen and progesterone-dependent cellular proliferation, which is entirely distinct from the anticoagulant mechanisms of warfarin and apixaban. These drugs act on the coagulation cascade by inhibiting vitamin K-dependent clotting factors or factor Xa, respectively, and have no known effect on hormonal signaling or myometrial cell growth. Consequently, there is no biological basis for these medications to cause, prevent, or modify uterine fibroids, satisfying all criteria for a valid negative control outcome.	I side with the first-pass LLM judgment. Intramural leiomyomas are hormone-dependent benign tumors with no known pathophysiological link to the coagulation cascade or the mechanisms of warfarin and apixaban. The CEM's single piece of evidence is at the ancestor level, which is too broad to imply a specific causal relationship and likely reflects confounding by indication or general neoplasm categorization rather than a true drug effect. Therefore, the outcome meets all criteria for a valid negative control.	Uterine intramural leiomyoma is an estrogen/progesterone-dependent benign smooth muscle neoplasm whose pathogenesis (somatic MED12/HMGA2 alterations, hormonal stimulation) is unrelated to vitamin K-dependent clotting factor synthesis or factor Xa inhibition, so there is no biological mechanism by which warfarin or apixaban could cause or prevent it. It is not an indication for either anticoagulant, nor is it listed or recognized as a contraindication or adverse effect of either drug. The only plausible link is detection bias, since anticoagulant-induced menorrhagia may prompt gynecologic imaging that reveals pre-existing fibroids, but this is not a causal relationship and the outcome therefore satisfies all three NCO conditions.
Reasoning in all agents	Warfarin vs. apixaban	440329	Herpes zoster without complication	13151	1	1	concordant		1	1	valid	Herpes zoster is a viral reactivation disease primarily driven by age-related or drug-induced immunosuppression, whereas warfarin and apixaban are anticoagulants that act exclusively on the coagulation cascade. There is no biological mechanism by which these drugs would influence viral latency, reactivation, or immune surveillance against the varicella-zoster virus. Consequently, the outcome is neither an indication, contraindication, nor adverse effect of these medications, making it a valid negative control outcome.		Herpes zoster without complication results from reactivation of latent varicella-zoster virus, typically driven by age-related or disease-related decline in cell-mediated immunity, and is neither an indication nor a contraindication for warfarin or apixaban. Neither vitamin K epoxide reductase inhibition nor factor Xa inhibition affects T-cell immunity or viral latency, so there is no plausible pharmacologic pathway by which these anticoagulants could cause or prevent zoster reactivation. Herpes zoster is not a recognized adverse effect of either agent; anticoagulant harms are dominated by bleeding events. It therefore satisfies all three NCO conditions and is commonly used as a negative control outcome in anticoagulant comparative studies.
Reasoning in all agents	Warfarin vs. apixaban	75576	Irritable bowel syndrome	12861	0	1	discordant	1	1	1		Irritable bowel syndrome is a functional gastrointestinal disorder driven by altered gut motility, visceral hypersensitivity, and brain-gut axis dysregulation, which are physiologically distinct from the coagulation cascade. Warfarin and apixaban exert their effects by inhibiting vitamin K-dependent clotting factors and factor Xa, respectively, with no known pharmacological action on intestinal smooth muscle, enteric neurons, or central pain processing pathways. Therefore, there is no biological basis for these anticoagulants to cause or prevent IBS, and the condition is neither an indication nor a contraindication for their use. This satisfies all criteria for a valid negative control outcome.	I side with the first-pass LLM judgment. The CEM flag relies solely on ancestor-level publication matches, which are too broad to indicate a specific causal relationship between anticoagulants and irritable bowel syndrome. Mechanistically, warfarin and apixaban exclusively target the coagulation cascade and have no known pharmacological action on intestinal motility, visceral hypersensitivity, or the brain-gut axis that drive IBS pathophysiology. Since IBS is neither an indication nor a contraindication and lacks any biological pathway for drug-induced causation or prevention, it satisfies all criteria for a valid negative control outcome.	Irritable bowel syndrome is a functional gastrointestinal disorder driven by gut-brain axis dysregulation, visceral hypersensitivity, motility and microbiome alterations, and is neither an indication nor a contraindication for warfarin or apixaban. Neither vitamin K epoxide reductase inhibition nor factor Xa inhibition has any plausible mechanism for causing or preventing IBS; anticoagulant GI effects are limited to bleeding and nonspecific transient symptoms (nausea, abdominal pain, diarrhea), which are distinct from the chronic functional syndrome. Therefore it satisfies all three conditions and is a valid negative control outcome for both drugs.
Reasoning in all agents	Warfarin vs. apixaban	4191479	Allergic asthma	12853	0	1	discordant	1	1	1		Allergic asthma is a chronic IgE-mediated inflammatory respiratory disease characterized by airway hyperresponsiveness, which is pathophysiologically distinct from the hemostatic pathways targeted by warfarin and apixaban. Neither anticoagulant is indicated for, contraindicated in, or known to cause allergic asthma, and their mechanisms of action (vitamin K epoxide reductase inhibition and direct factor Xa inhibition, respectively) do not intersect with the Th2-driven immune or bronchial smooth muscle pathways that drive asthma. Therefore, there is no biological or pharmacological basis for a causal relationship between these drugs and the onset or exacerbation of allergic asthma.	I side with the first-pass LLM judgment. The CEM's exclusion relies solely on parent/ancestor-level product label matches, which likely reflect broad terms like 'respiratory disorder' or 'allergic reaction' rather than allergic asthma itself. Pharmacologically, neither warfarin nor apixaban interacts with the IgE-mediated, Th2-driven immune pathways or airway hyperresponsiveness mechanisms that drive allergic asthma, and neither drug is indicated for, contraindicated in, or known to cause this chronic condition. Consequently, the outcome satisfies all criteria for a valid negative control.	Allergic asthma is an IgE-mediated atopic airway disease that is neither an indication nor a contraindication for warfarin or apixaban, and neither anticoagulant is used to treat or prevent it. Vitamin K epoxide reductase inhibition (warfarin) and factor Xa inhibition (apixaban) have no plausible mechanistic link to allergen sensitization or chronic eosinophilic airway inflammation. Although both labels list nonspecific hypersensitivity/anaphylactic reactions, these are acute idiosyncratic drug reactions distinct from the chronic atopic disease entity of allergic asthma, which is not a recognized adverse effect of either agent. Therefore it satisfies all three NCO conditions for both drugs.
Reasoning in all agents	Warfarin vs. apixaban	313217	Atrial fibrillation	12715	0	0	concordant		0	0		Atrial fibrillation is a primary indication for both warfarin and apixaban, as these anticoagulants are specifically prescribed to prevent stroke and systemic embolism in patients with this arrhythmia. Because it violates the first condition requiring that a negative control outcome not be an indication for the drug, it is not a valid NCO. The direct clinical prescribing relationship between these medications and atrial fibrillation precludes its use for detecting residual confounding or bias.		Atrial fibrillation is the core indication setting for both warfarin and apixaban, which are prescribed for stroke and systemic embolism prophylaxis in patients with atrial fibrillation. Because AF is effectively an indication-defining condition for these anticoagulants, it violates condition 1 and would be massively confounded by indication rather than serving as a bias-detecting control. Therefore it cannot function as a valid negative control outcome.
Reasoning in all agents	Warfarin vs. apixaban	435656	Neonatal jaundice	12494	0	1	discordant	1	1	1		Neonatal jaundice is primarily a physiological condition driven by immature hepatic bilirubin conjugation or hemolytic processes, and it is neither an indication nor a known adverse effect of warfarin or apixaban. These anticoagulants target the coagulation cascade and do not possess mechanisms that directly impair bilirubin metabolism, induce hemolysis, or cause hepatotoxicity sufficient to trigger neonatal jaundice. Consequently, there is no plausible biological or pharmacological pathway linking these drugs to the outcome, satisfying all criteria for a valid negative control outcome.	I side with the first-pass LLM judgment. Neonatal jaundice is primarily driven by physiological bilirubin metabolism immaturity or hemolytic processes in newborns, and there is no plausible pharmacological mechanism linking warfarin or apixaban to its development. The CEM's evidence exists only at parent or ancestor levels, which likely captures general jaundice or hepatic disorders associated with warfarin's hepatotoxicity or pregnancy-related confounding rather than a direct causal relationship with this specific neonatal condition. Because the outcome is neither an indication nor an adverse effect of these anticoagulants and lacks a biological pathway connecting them, it meets all criteria for a valid negative control outcome.	Neonatal jaundice (physiologic/hemolytic unconjugated hyperbilirubinemia of the newborn) is not an indication, contraindication, or recognized adverse effect of either warfarin or apixaban, whose indications and toxicities center on thromboembolism and bleeding in the treated adult. Neither vitamin K epoxide reductase inhibition nor factor Xa inhibition affects bilirubin production, conjugation, or excretion in a way that would plausibly cause or prevent neonatal hyperbilirubinemia, and the outcome occurs in a neonate rather than in the drug-exposed patient population (predominantly adults with AF/VTE). Although warfarin is contraindicated in pregnancy because of embryopathy and fetal hemorrhage, jaundice of the newborn is not an established consequence of this exposure. It therefore satisfies all three NCO conditions for both drugs.
Reasoning in all agents	Warfarin vs. apixaban	4128914	Fracture of multiple ribs	12042	0	1	discordant	1	1	0		Warfarin and apixaban are anticoagulants that specifically target the coagulation cascade to prevent thrombus formation, with no direct pharmacological action on bone metabolism, structural integrity, or trauma susceptibility. Rib fractures are typically the result of acute physical trauma or severe underlying skeletal pathology, neither of which is biologically linked to vitamin K antagonism or factor Xa inhibition. Consequently, there is no plausible mechanistic pathway for these medications to cause or prevent multiple rib fractures, fulfilling all requirements for a valid negative control outcome.	I side with the first-pass LLM judgment. The CEM's exclusion relies solely on ancestor-level publication evidence, which likely captures broad associations between anticoagulants and general fractures or trauma-related bleeding rather than a direct causal link to multiple rib fractures. Anticoagulants specifically inhibit coagulation cascades and have no pharmacological effect on bone structural integrity, remodeling, or acute trauma susceptibility. Although long-term warfarin use may theoretically influence bone mineral density via vitamin K antagonism, this indirect pathway does not causally produce acute multiple rib fractures, and apixaban lacks any such mechanism, making the outcome a valid negative control.	Condition 3 is violated for warfarin: as a vitamin K antagonist it impairs gamma-carboxylation of osteocalcin and matrix Gla protein, and observational studies consistently link long-term warfarin exposure to reduced bone mineral density and increased osteoporotic fracture risk (including rib fractures) relative to direct oral anticoagulants. Thus fracture outcomes are plausibly causally related to warfarin through its mechanism of action rather than being independent of treatment. Additionally, anticoagulated patients may sustain fracture-associated bleeding complications, making fracture a clinically entangled outcome; it therefore cannot serve as a valid negative control for a warfarin/apixaban comparison.
Reasoning in all agents	Warfarin vs. apixaban	78273	Closed fracture of multiple ribs	11943	0	1	discordant	0	0	0		Anticoagulants such as warfarin and apixaban target the coagulation cascade and have no pharmacological effect on bone density, structural integrity, or susceptibility to mechanical trauma. Rib fractures result from physical injury or underlying bone pathology, neither of which is influenced by the mechanism of action or metabolic pathways of these drugs. Consequently, there is no biological basis for a causal relationship, satisfying all criteria for a valid negative control outcome.	I side with CEM. Warfarin inhibits vitamin K epoxide reductase, which impairs the gamma-carboxylation of bone matrix proteins such as osteocalcin and matrix Gla protein, leading to decreased bone mineral density and a well-documented increased risk of fractures. This established pharmacological mechanism means warfarin has a causal relationship with rib fractures, violating the third NCO condition. The LLM incorrectly assumed anticoagulants do not affect bone integrity, overlooking warfarin's specific impact on vitamin K-dependent bone metabolism.	Warfarin antagonizes vitamin K-dependent gamma-carboxylation not only of clotting factors but also of bone proteins such as osteocalcin and matrix Gla protein, and long-term use has been linked to reduced bone mineral density and increased osteoporotic fracture risk, including rib fractures; this provides a plausible mechanistic pathway violating condition 3 for warfarin. Rib fractures are also classed among osteoporosis-related fragility fractures, so the outcome cannot be assumed causally independent of vitamin K antagonism. In addition, anticoagulant-related bleeding/anemia and syncope events can contribute to falls and subsequent fracture ascertainment, further weakening its independence. Because the condition fails for at least one of the drugs (warfarin), it is not a valid negative control outcome for this drug set.
Reasoning in all agents	Warfarin vs. apixaban	256449	Bronchiectasis	11836	0	1	discordant	1	1	1		Bronchiectasis is a chronic structural lung disease characterized by permanent bronchial dilation, typically resulting from recurrent infections or impaired mucociliary clearance. Anticoagulants like warfarin and apixaban act exclusively on the coagulation cascade and have no known effect on airway structure, mucociliary function, or the inflammatory pathways that drive bronchiectasis pathogenesis. Consequently, there is no biological mechanism by which these drugs would cause, prevent, or be indicated for bronchiectasis, satisfying all criteria for a valid negative control outcome.	I side with the first-pass LLM judgment. The CEM evidence consists solely of parent/ancestor-level publication matches for broader respiratory terms, which lacks specificity and likely reflects confounding by indication or general comorbidities rather than a direct causal link. Anticoagulants like warfarin and apixaban act exclusively on the coagulation cascade and have no known pharmacological or pathophysiological mechanism to cause or prevent the chronic structural airway damage that defines bronchiectasis. Therefore, it satisfies all criteria for a valid negative control outcome.	Bronchiectasis is a chronic structural airway disease arising from recurrent infection, impaired mucociliary clearance, or inflammatory/genetic conditions, and is neither an indication nor a contraindication for warfarin or apixaban. Neither vitamin K epoxide reductase inhibition nor factor Xa inhibition has any plausible mechanism for causing or preventing permanent bronchial dilation; anticoagulants may unmask hemoptysis in patients with pre-existing bronchiectasis but do not cause the underlying disease. Therefore it satisfies all three conditions for both drugs and is a valid negative control outcome.
Reasoning in all agents	Warfarin vs. apixaban	81878	Benign paroxysmal positional vertigo	11570	1	1	concordant		1	1		Benign paroxysmal positional vertigo (BPPV) is a mechanical disorder of the inner ear caused by displaced calcium carbonate otoconia in the semicircular canals, which operates independently of the coagulation cascade. Warfarin and apixaban are anticoagulants that function by inhibiting vitamin K-dependent clotting factors and factor Xa, respectively, and possess no pharmacological, metabolic, or pharmacodynamic pathways that would influence inner ear mechanics or otoconia dynamics. Therefore, there is no biological basis for these medications to cause, prevent, or treat BPPV, nor is it an indication, contraindication, or recognized adverse effect. This complete lack of causal relationship satisfies all criteria for a valid negative control outcome.		Benign paroxysmal positional vertigo results from displacement of utricular otoconia into the semicircular canals and is neither an indication nor a contraindication for warfarin or apixaban, which are used for thromboembolism prophylaxis and treatment. Neither vitamin K epoxide reductase inhibition nor factor Xa inhibition has any plausible pharmacologic pathway to cause or prevent otoconial degeneration or canalithiasis; anticoagulant-related otologic events would present as labyrinthine hemorrhage or sudden sensorineural loss, not as classic positional vertigo. BPPV is therefore commonly and appropriately used as a negative control outcome in anticoagulant comparative-safety studies.
Reasoning in all agents	Warfarin vs. apixaban	4142875	Solitary nodule of lung	11529	1	1	concordant		1	1	indeterminate	Solitary lung nodule is a radiological finding typically representing benign or malignant growths, granulomas, or localized infections, none of which are indications for anticoagulant therapy. Anticoagulants like warfarin and apixaban function by inhibiting coagulation cascade factors to prevent thrombosis and lack any biological mechanism that would induce or prevent the formation of pulmonary nodules. Additionally, lung nodules are not recognized as contraindications or adverse effects of these medications. Therefore, the outcome meets all criteria for a valid negative control outcome.		A solitary pulmonary nodule is an incidental radiographic finding most often reflecting granulomas, hamartomas, or neoplasms, and it is not an indication for anticoagulation with warfarin or apixaban. It is not listed or recognized as a contraindication or adverse effect of either drug. Neither vitamin K epoxide reductase inhibition nor factor Xa inhibition provides any plausible biological mechanism for causing or preventing focal pulmonary nodule formation, so all three NCO conditions are satisfied for both drugs.
Reasoning in all agents	Warfarin vs. apixaban	198809	Acute cholecystitis	11372	0	1	discordant	1	1	1		Acute cholecystitis is an inflammatory condition of the gallbladder typically triggered by cystic duct obstruction from gallstones. The mechanisms of warfarin and apixaban involve inhibition of the coagulation cascade and do not affect bile composition, gallbladder motility, or stone pathogenesis. Furthermore, neither drug is indicated for, contraindicated in, or known to cause this condition as a standard adverse effect. Therefore, there is no biological basis for a causal relationship, satisfying all criteria for a valid negative control outcome.	I side with the LLM judgment. Warfarin and apixaban selectively inhibit coagulation factors and have no known pharmacological effect on bile composition, gallbladder motility, or stone pathogenesis, ruling out a causal mechanism for acute cholecystitis. The single publication flagged by CEM likely reflects confounding by indication or shared comorbidities rather than a true drug-outcome relationship. CEM incorrectly excluded the outcome by treating a weak observational signal as definitive evidence of causation despite the absence of biological plausibility.	Acute cholecystitis is almost always caused by cystic duct obstruction by gallstones (or by critical illness in acalculous cases) and is neither an indication nor a contraindication for warfarin or apixaban. Neither vitamin K epoxide reductase inhibition nor factor Xa inhibition affects bile composition, gallbladder motility, or cholesterol/bilirubin stone formation, so there is no plausible pharmacologic pathway by which these anticoagulants cause or prevent cholecystitis. Apart from exceedingly rare case reports of hemorrhagic cholecystitis during over-anticoagulation, there is no established causal link, so the outcome satisfies all three NCO conditions for both drugs.
Reasoning in all agents	Warfarin vs. apixaban	432923	Subarachnoid hemorrhage	11349	0	0	concordant		0	0		Subarachnoid hemorrhage is a form of intracranial bleeding, which is a well-known and serious adverse effect of anticoagulants like warfarin and apixaban. By inhibiting clotting factor synthesis or activity, these drugs directly impair hemostasis and significantly increase the risk of hemorrhagic events, including subarachnoid hemorrhage. Consequently, this outcome violates the requirement that a negative control outcome must not be a known adverse effect or have a causal relationship via the drug's mechanism of action.		Subarachnoid hemorrhage is a form of intracranial hemorrhage, and both warfarin and apixaban are anticoagulants whose principal adverse effect is bleeding, including intracranial and hemorrhagic stroke events. Warfarin's label explicitly lists CNS hemorrhage and cerebral aneurysms as contraindications, and apixaban's label lists intracranial hemorrhage and hemorrhagic stroke as adverse effects. There is a direct mechanistic basis (inhibition of vitamin K-dependent clotting factors and factor Xa, respectively) for these drugs to cause or worsen subarachnoid bleeding, violating conditions 2 and 3.
Reasoning in all agents	Warfarin vs. apixaban	201612	Alcoholic liver damage	11333	1	1	concordant		1	1	valid	Alcoholic liver damage is pathophysiologically driven by the direct toxic effects of chronic ethanol consumption and its metabolites, rather than by warfarin or apixaban. Neither anticoagulant is indicated for, contraindicated in, or known to cause this alcohol-specific hepatic pathology. Furthermore, the pharmacological mechanisms of these drugs (vitamin K epoxide reductase inhibition and selective factor Xa inhibition) and their metabolic clearance pathways do not biologically intersect with the pathogenesis of alcoholic liver injury. Therefore, the outcome meets all criteria for a valid negative control outcome.		Alcoholic liver damage is caused by chronic ethanol exposure and its metabolic/toxic effects on hepatocytes, and is neither an indication nor a therapeutic target of warfarin or apixaban. Neither a vitamin K epoxide reductase inhibitor nor a direct factor Xa inhibitor has a pharmacologic pathway that produces steatohepatitis, alcoholic hepatitis, or alcohol-related cirrhosis; warfarin's rare idiosyncratic hepatitis and apixaban's transaminase elevations are etiologically distinct from alcohol-induced liver injury. Advanced liver disease may prompt caution in anticoagulant prescribing (a potential confounding/indication channel), but it is not an adverse effect or mechanistic consequence of either drug, so all three NCO conditions are met.
Reasoning in all agents	Warfarin vs. apixaban	4170770	Epidermoid cyst	11285	0	1	discordant	1	1	1		Epidermoid cysts are benign keratin-filled skin lesions that arise from follicular obstruction or epidermal implantation, a process entirely unrelated to hemostasis or coagulation pathways. Neither warfarin nor apixaban influences keratinocyte proliferation, hair follicle function, or cyst formation through their respective mechanisms of action or metabolic profiles. Consequently, there is no biological plausibility for a causal relationship between these anticoagulants and the development or resolution of epidermoid cysts.	I side with the LLM. Epidermoid cysts are benign keratin-filled lesions caused by follicular obstruction or epidermal implantation, a process entirely unrelated to the coagulation pathways targeted by warfarin and apixaban. The CEM's single ancestor-level publication count is too broad and likely reflects incidental findings or bleeding into pre-existing cysts rather than a causal drug effect. Consequently, there is no biological plausibility for these anticoagulants to cause or prevent this outcome, making it a valid negative control.	Epidermoid cyst is a benign keratin-filled cutaneous cyst arising from implanted or occluded follicular infundibular epithelium, and it is neither an indication nor a contraindication for warfarin or apixaban. Neither vitamin K epoxide reductase inhibition nor factor Xa inhibition affects follicular keratinization or epidermal cyst formation, so there is no plausible pharmacologic pathway by which either anticoagulant could cause or prevent it. The dermatologic adverse effects of these drugs (purpura, ecchymosis, rash, warfarin-induced skin necrosis, alopecia) are distinct from epidermoid cysts. It therefore satisfies all three NCO conditions for both drugs.
Reasoning in all agents	Warfarin vs. apixaban	375806	Idiopathic peripheral neuropathy	11182	0	1	discordant	1	1	1		Idiopathic peripheral neuropathy is not an indication, contraindication, or known adverse effect of warfarin or apixaban. These anticoagulants act on the coagulation cascade by inhibiting vitamin K-dependent clotting factors or factor Xa, respectively, with no known pharmacological or metabolic pathway that affects peripheral nerve structure or function. Therefore, there is no biological basis for a causal relationship between these drugs and the development of idiopathic peripheral neuropathy, making it a valid negative control outcome.	I side with the LLM judgment. Warfarin and apixaban act exclusively on the coagulation cascade and have no known pharmacological or metabolic pathway that affects peripheral nerve structure or function, making a causal relationship biologically implausible. The CEM's parent/ancestor publication matches are almost certainly driven by confounding by indication, as patients prescribed these anticoagulants typically have high burdens of cardiovascular disease, diabetes, or advanced age, which are well-established risk factors for peripheral neuropathy. Therefore, the automated screen incorrectly flags the outcome based on broad, non-specific literature associations that lack a mechanistic basis.	Idiopathic peripheral neuropathy is not an indication for warfarin or apixaban, neither of which treats or prevents neuropathic disease, and it is not listed or recognized as a contraindication or adverse effect of either anticoagulant. Neither vitamin K epoxide reductase inhibition nor selective factor Xa inhibition has any plausible pharmacologic pathway to axonal or demyelinating nerve injury. Although bleeding (e.g., a retroperitoneal or compartment hematoma) can rarely produce a compressive mononeuropathy, such an event has an identifiable cause and would not be classified as idiopathic peripheral neuropathy. The outcome therefore satisfies all three NCO conditions for both drugs.
Reasoning in all agents	Warfarin vs. apixaban	444078	Inflammation of cervix	11119	1	1	concordant		1	1		Warfarin and apixaban are anticoagulants that target the coagulation cascade and have no known effect on immune function, infectious susceptibility, or cervical tissue inflammation. Cervicitis is primarily driven by infectious pathogens or local irritants, which are entirely unrelated to the pharmacological mechanisms of vitamin K antagonism or factor Xa inhibition. Therefore, there is no biological basis for these drugs to cause or prevent cervical inflammation, satisfying all criteria for a valid negative control outcome.		Cervicitis is predominantly an infectious (chlamydial, gonococcal, trichomonal) or local irritant/inflammatory condition of the cervix and is neither an indication nor a contraindication for warfarin or apixaban. Neither vitamin K epoxide reductase inhibition nor factor Xa inhibition has any plausible mechanistic link to cervical mucosal inflammation; the gynecologic adverse effects of these anticoagulants are hemorrhagic (menorrhagia, vaginal/genital bleeding), not inflammatory. There is therefore no biological basis for either drug to cause or prevent inflammation of the cervix, making it a valid negative control outcome.
Reasoning in all agents	Warfarin vs. apixaban	260134	Croup	11114	0	1	discordant	1	1	1		Croup is an acute viral infection and inflammation of the upper respiratory tract, primarily affecting children. Warfarin and apixaban are anticoagulants that act on the coagulation cascade and have no known effect on viral pathogenesis, immune response, or airway inflammation. Consequently, there is no biological mechanism linking these drugs to the development or prevention of croup, and it is neither an indication nor a known adverse effect or contraindication. Thus, it meets all criteria for a valid negative control outcome.	I side with the LLM judgment. Croup is an acute viral laryngotracheobronchitis primarily affecting children, and anticoagulants like warfarin and apixaban act exclusively on the coagulation cascade with no known effect on viral pathogenesis, immune response, or airway inflammation. The CEM's exclusion is based solely on ancestor-level publication matches (e.g., broader respiratory infections), which likely reflect confounding by indication or general comorbidity rather than a direct causal link. Since there is no biological mechanism linking these drugs to croup and it is neither an indication nor an adverse effect, it meets all criteria for a valid negative control outcome.	Croup (acute laryngotracheobronchitis) is a viral upper airway infection almost exclusively affecting young children, and it is neither an indication nor a contraindication for warfarin or apixaban. Neither vitamin K epoxide reductase inhibition nor factor Xa inhibition has any plausible pharmacologic pathway to cause or prevent viral laryngotracheal inflammation; bleeding-related airway events are distinct entities from croup. The outcome therefore satisfies all three NCO conditions for both anticoagulants.
Reasoning in all agents	Warfarin vs. apixaban	443785	Calculus of gallbladder with cholecystitis	11109	0	1	discordant	1	1	1		Warfarin and apixaban are anticoagulants that target the coagulation cascade and have no known biological mechanism influencing bile composition, gallbladder motility, or cholesterol metabolism, which are the primary drivers of cholelithiasis and cholecystitis. The outcome is neither an indication nor a contraindication or recognized adverse effect of these medications. Consequently, there is no plausible causal pathway linking these drugs to the development or prevention of gallbladder calculi with cholecystitis, satisfying all criteria for a valid negative control outcome.	I side with the first-pass LLM judgment. The CEM flag relies exclusively on parent and ancestor-level publication matches, which are too broad to establish a specific association with gallbladder calculus and cholecystitis. Warfarin and apixaban act strictly on the coagulation cascade and lack any pharmacological or metabolic pathway that influences cholesterol metabolism, bile acid synthesis, or gallbladder motility. Therefore, there is no plausible biological mechanism for a causal relationship, satisfying all criteria for a valid negative control outcome.	Cholelithiasis with cholecystitis is not an indication for warfarin or apixaban, which are used for thromboembolic prophylaxis and treatment, and it is not listed or recognized as a contraindication or adverse effect of either agent. Gallstone formation arises from cholesterol supersaturation, bile stasis, and gallbladder dysmotility, pathways unrelated to vitamin K epoxide reductase inhibition or factor Xa inhibition, so neither drug has a plausible mechanism to cause or prevent calculus-related cholecystitis. Although anticoagulants can rarely complicate biliary disease with hemorrhage (e.g., hemobilia), they do not generate gallstones or the underlying inflammatory process. Therefore the outcome satisfies all three NCO conditions for both drugs.
Reasoning in all agents	Warfarin vs. apixaban	140641	Verruca vulgaris	11096	1	1	concordant		1	1	valid	Verruca vulgaris is a cutaneous viral infection caused by human papillomavirus (HPV) and has no pathophysiological link to the anticoagulant mechanisms of warfarin or apixaban. These medications specifically target the coagulation cascade and do not influence viral replication, host immune responses to HPV, or epidermal cell proliferation. Consequently, there is no biological basis for these drugs to cause, prevent, or modify the risk of developing common warts, satisfying all criteria for a valid negative control outcome.		Verruca vulgaris (common wart) is a benign cutaneous HPV infection that is neither an indication nor a contraindication for warfarin or apixaban. Neither vitamin K epoxide reductase inhibition nor factor Xa inhibition affects keratinocyte HPV infection or local immune control of wart formation, so there is no plausible pharmacologic pathway by which either anticoagulant could cause or prevent it. Warts are not listed or recognized as adverse effects of these agents, making this a commonly used, clinically unrelated outcome suitable as a negative control.
Reasoning in all agents	Warfarin vs. apixaban	136497	Scar conditions and fibrosis of skin	11090	0	1	discordant	0	0	0		Anticoagulants like warfarin and apixaban exert their therapeutic effects by inhibiting the coagulation cascade, specifically targeting vitamin K-dependent clotting factors or factor Xa, without interacting with the cellular or molecular pathways that regulate fibroblast proliferation, collagen deposition, or wound remodeling. There is no established biological or pharmacological mechanism by which these medications would directly cause or prevent primary scar formation or cutaneous fibrosis. Although rare adverse events such as warfarin-induced skin necrosis could theoretically lead to secondary scarring, this represents a downstream sequela of tissue injury rather than a direct pharmacological effect on fibrotic processes. Therefore, the outcome satisfies all criteria for a valid negative control.	I side with the CEM verdict that this outcome is not a valid negative control. Anticoagulants directly increase bleeding risk and can cause hematomas or warfarin-induced skin necrosis, which biologically trigger tissue injury and subsequent wound healing processes that inherently involve fibrosis and scar formation. This establishes a plausible causal pathway that violates the strict requirement for zero biological relationship, making the LLM's dismissal of downstream sequelae incorrect for NCO validation. Consequently, the outcome fails condition 3 and should be excluded.	Warfarin has a well-recognized dermatologic adverse effect profile that includes warfarin-induced skin necrosis and calciphylaxis, both of which produce full-thickness cutaneous injury that heals with scarring and dermal fibrosis, so condition 2/3 is violated for warfarin. Anticoagulants in general (including apixaban) can also cause large hematomas, wound secretion and bleeding into surgical wounds that impair healing and promote fibrotic/scar formation. Because a biologically plausible causal pathway from the drugs' anticoagulant mechanism to cutaneous scarring and fibrosis exists, this outcome cannot serve as a valid negative control.
Reasoning in all agents	Warfarin vs. apixaban	135360	Syncope	11077	0	0	concordant		0	0		Syncope is explicitly listed as a known adverse effect of apixaban in the provided drug information. Furthermore, anticoagulant therapy can precipitate bleeding or hypotension that leads to hemodynamic instability and subsequent loss of consciousness. Because it violates the requirement of not being a known adverse effect, it is not a valid negative control outcome for these drugs.		Syncope is explicitly listed as an adverse reaction of apixaban in its label, violating condition 2. There is also a plausible mechanistic pathway for both anticoagulants: bleeding-related hypovolemia/anemia and hypotension from occult or overt hemorrhage can precipitate syncope, so warfarin likewise has a biological basis for causing the outcome. Therefore syncope cannot serve as a valid negative control outcome for these drugs.
Reasoning in all agents	Warfarin vs. apixaban	444413	Febrile convulsion	11034	1	1	concordant		1	1		Febrile convulsions are seizures triggered by a rapid rise in body temperature, typically due to infections in young children, and are pathophysiologically unrelated to the coagulation cascade. Warfarin and apixaban function as anticoagulants by inhibiting vitamin K-dependent clotting factors and factor Xa, respectively, with no known effects on thermoregulation, immune response, or neuronal excitability. Therefore, the outcome is neither an indication nor an adverse effect of these drugs, and there is no plausible biological or pharmacological mechanism linking anticoagulation to febrile seizures.		Febrile convulsions are seizures occurring with fever in young children (typically 6 months to 5 years), a population that essentially never receives warfarin or apixaban, and neither drug treats or prevents this condition. Neither anticoagulant is contraindicated in febrile seizures nor lists seizures or fever-related convulsions as adverse effects. There is no plausible mechanism by which vitamin K epoxide reductase inhibition or factor Xa inhibition would lower the seizure threshold or provoke febrile illness, so all three NCO conditions are satisfied for both drugs.
Reasoning in all agents	Warfarin vs. apixaban	4226021	Spontaneous hemorrhage	11015	0	0	concordant		0	0		Spontaneous hemorrhage violates conditions 2 and 3, as it is a well-known adverse effect and has a direct causal relationship with both warfarin and apixaban. These drugs are anticoagulants that inhibit the coagulation cascade (via vitamin K-dependent factor synthesis inhibition and selective factor Xa inhibition, respectively), which inherently increases the risk of bleeding events. Because spontaneous hemorrhage is a recognized pharmacodynamic consequence of their mechanism of action, it cannot be used as a negative control outcome.		Spontaneous hemorrhage is a direct, well-established adverse effect of both anticoagulants, violating condition 2. Warfarin's inhibition of vitamin K-dependent clotting factors and apixaban's factor Xa inhibition both impair hemostasis and can cause bleeding without trauma (e.g., intracranial, gastrointestinal, or genitourinary hemorrhage), so there is a clear causal mechanism (violating condition 3). Hemorrhagic tendencies and active bleeding are also listed contraindications. Therefore it cannot serve as a negative control outcome.
Reasoning in all agents	Warfarin vs. apixaban	439040	Subdural hemorrhage	10936	0	0	concordant		0	0		Subdural hemorrhage is a type of intracranial bleeding that is a known adverse effect of anticoagulant medications like warfarin and apixaban. Both drugs impair the coagulation cascade, which directly increases the risk of hemorrhagic events, including subdural hemorrhage. Consequently, it violates condition 2 (known adverse effect) and condition 3 (causal relationship through the drug's mechanism of action).		Subdural hemorrhage is a well-documented adverse effect of anticoagulation: both warfarin and apixaban increase the risk of intracranial bleeding, including subdural hematoma, through inhibition of vitamin K-dependent clotting factors and factor Xa, respectively. Warfarin in particular is strongly associated with spontaneous and trauma-related chronic subdural hematoma in elderly patients, and CNS hemorrhage is an explicit contraindication/warning for both agents. This violates conditions 2 and 3, so the outcome is causally linked to the drugs' mechanism and cannot serve as a negative control.
Reasoning in all agents	Warfarin vs. apixaban	200779	Polyp of corpus uteri	10896	0	1	discordant	1	1	0		Polyps of the corpus uteri are benign endometrial growths primarily driven by hormonal imbalances and local inflammatory processes, which are unrelated to the coagulation cascade. Warfarin and apixaban function by inhibiting vitamin K-dependent clotting factors and factor Xa, respectively, to prevent thrombosis, and they have no known effect on endometrial cell proliferation or hormone signaling pathways. Consequently, there is no biological mechanism by which these anticoagulants would cause, prevent, or treat uterine polyps, satisfying all criteria for a valid negative control outcome.	I side with the LLM judgment. Warfarin and apixaban act exclusively on the coagulation cascade and have no biological pathway that influences the hormonal or local endometrial proliferation processes driving uterine polyp formation. The CEM's rejection is based solely on parent/ancestor-level spontaneous reports, which likely reflect detection bias where anticoagulant-induced abnormal uterine bleeding prompts gynecological workup and incidental polyp discovery rather than a true causal relationship. Therefore, the outcome meets all three conditions for a valid negative control.	Conditions 1 and 2 are met (uterine polyps are neither an indication nor a labeled contraindication/adverse effect of warfarin or apixaban), but condition 3 is not clearly satisfied. Both anticoagulants are well documented to cause abnormal uterine bleeding, menorrhagia, metrorrhagia and genital hemorrhage, and an existing endometrial polyp is a common structural source of such bleeding; anticoagulation precipitates and amplifies bleeding from polyps, triggering hysteroscopy/ultrasound and thereby increasing the recorded diagnosis of polyp of corpus uteri. Because the exposure is pharmacodynamically linked to the clinical manifestation and ascertainment of this outcome, it cannot be regarded as free of any causal/detection pathway and is not a valid negative control outcome for these anticoagulants.
Reasoning in all agents	Warfarin vs. apixaban	4264073	Fracture of tooth	10739	0	1	discordant	1	1	1		Warfarin and apixaban are anticoagulants that inhibit the coagulation cascade to prevent thrombosis, with no pharmacological effect on dental hard tissues, periodontal ligaments, or alveolar bone integrity. Tooth fractures primarily result from mechanical trauma, dental caries, or parafunctional habits like bruxism, and there is no biological pathway through which anticoagulation would directly cause or prevent this structural injury. Consequently, the outcome lacks any causal relationship with these medications and fulfills all requirements for a valid negative control outcome.	I side with the first-pass LLM judgment. Tooth fractures are mechanical or structural events typically caused by trauma, dental caries, or bruxism, and there is no plausible pharmacological or biological pathway through which anticoagulants like warfarin or apixaban would directly cause or prevent this outcome. The CEM's evidence is restricted to ancestor-level concepts (e.g., broader injury or dental disorder categories), which likely reflects confounding by indication or general trauma reporting rather than a true causal drug-outcome relationship. Consequently, the outcome satisfies all three conditions for a valid negative control outcome.	Tooth fracture is a mechanical/dental event driven by caries, bruxism, trauma, and restorative history, and it is neither an indication nor a contraindication for warfarin or apixaban. Neither vitamin K antagonism nor factor Xa inhibition affects dental hard tissue integrity; anticoagulants influence bleeding after dental trauma or extraction but do not cause the fracture itself. Although warfarin has been debated in relation to bone mineral density via vitamin K-dependent osteocalcin, this concerns skeletal fragility fractures rather than tooth structure, which is not remodeled by vitamin K-dependent pathways. Therefore the outcome has no plausible causal link to either drug and is a valid NCO.
Reasoning in all agents	Warfarin vs. apixaban	4010333	Postmenopausal osteoporosis	10695	0	0	concordant		0	0	valid	Warfarin inhibits vitamin K epoxide reductase, a pathway essential not only for clotting factor synthesis but also for the gamma-carboxylation of osteocalcin, a protein critical for bone mineralization. By interfering with this process, warfarin can reduce bone mineral density and increase the risk of osteoporosis, establishing a biological causal link through its mechanism of action. Because the outcome violates the third condition for warfarin, it cannot serve as a valid negative control outcome for the given drug set.		Warfarin inhibits vitamin K epoxide reductase, which impairs gamma-carboxylation of vitamin K-dependent bone proteins such as osteocalcin and matrix Gla protein, providing a direct mechanistic basis for reduced bone mineral density and osteoporosis; observational studies comparing warfarin with DOACs (including apixaban) have specifically examined osteoporosis and osteoporotic fracture as effect outcomes. This violates condition 3 (and arguably condition 2, since bone loss/fracture risk is a recognized long-term concern with vitamin K antagonists) for warfarin. Because the outcome must be causally unrelated to every drug in the set, postmenopausal osteoporosis cannot serve as a valid negative control outcome here, even though apixaban itself has no clear mechanistic link.
Reasoning in all agents	Warfarin vs. apixaban	260123	Acute sinusitis	10655	1	1	concordant		1	1		Acute sinusitis is an infectious or inflammatory condition of the paranasal sinuses, typically driven by viral or bacterial pathogens. Warfarin and apixaban are anticoagulants that specifically target the coagulation cascade and have no known impact on immune function, mucosal defense, or susceptibility to upper respiratory infections. Consequently, there is no biological or pharmacological mechanism linking these drugs to the development or prevention of acute sinusitis, satisfying all criteria for a valid negative control outcome.		Acute sinusitis is an infectious/inflammatory condition of the paranasal sinuses that is neither an indication nor a contraindication for warfarin or apixaban, and it is not a recognized adverse effect of either anticoagulant. Neither vitamin K epoxide reductase inhibition nor factor Xa inhibition has any plausible mechanistic pathway to cause or prevent sinus mucosal infection; epistaxis from anticoagulation is a distinct bleeding event rather than sinusitis. It is a commonly diagnosed, non-specific outcome driven by healthcare-seeking behavior, making it suitable for detecting residual confounding and surveillance bias.
Reasoning in all agents	Warfarin vs. apixaban	379185	Open wound of eyeball	10441	0	1	discordant	1	1	1		Open wound of the eyeball is a traumatic injury typically caused by external physical force, rather than a condition treated by anticoagulants. Warfarin and apixaban function by inhibiting the coagulation cascade to prevent thrombosis and possess no pharmacological mechanism that would induce physical trauma or tissue disruption. While these medications can exacerbate bleeding if such an injury occurs, they do not cause the wound itself, nor is it an indication or contraindication for their use. Therefore, it meets all criteria for a valid negative control outcome.	I side with the first-pass LLM judgment. Open wound of the eyeball is a traumatic injury resulting from external physical force, and anticoagulants like warfarin and apixaban lack any pharmacological mechanism to cause physical trauma or tissue disruption. The CEM's ancestor-level evidence likely stems from broader trauma or bleeding categories, reflecting confounding where anticoagulated patients may experience exacerbated hemorrhage after injury rather than drug-induced wounds. Consequently, the outcome satisfies all negative control criteria.	Open wound of the eyeball is a traumatic injury caused by external mechanical penetration, not an indication, contraindication, or adverse effect of warfarin or apixaban. Neither vitamin K antagonism nor factor Xa inhibition has any biological mechanism that would cause or prevent ocular penetrating trauma, although anticoagulation could worsen bleeding once such an injury occurs. Since the occurrence of the traumatic wound itself is independent of these drugs' pharmacology, it satisfies all three NCO conditions.
Reasoning in all agents	Warfarin vs. apixaban	443611	Chronic kidney disease stage 5	10197	0	0	concordant		0	0	valid	Chronic kidney disease stage 5 is not a valid negative control outcome for warfarin because warfarin's mechanism of action involves vitamin K antagonism, which impairs the gamma-carboxylation and activation of matrix Gla protein, a crucial inhibitor of vascular calcification. This biological pathway provides a plausible causal link between warfarin use and renal vascular calcification, potentially driving the progression to chronic kidney disease or end-stage renal disease. Therefore, it violates the condition that the outcome must have no causal relationship through the drug's mechanism of action.		Warfarin has a plausible causal pathway to advanced chronic kidney disease: warfarin-related nephropathy (glomerular hemorrhage with red cell cast tubular obstruction) causes acute kidney injury—listed among its adverse effects—and accelerated progression of CKD, and warfarin-induced vascular/calciphylaxis-type calcification via inhibition of vitamin K-dependent matrix Gla protein further promotes renal decline. Observational data also link warfarin use to faster eGFR loss and progression to end-stage renal disease compared with direct oral anticoagulants such as apixaban. Additionally, apixaban dosing and accumulation are tied to renal function, and anticoagulant-related bleeding/hemodynamic events can contribute to renal injury. Because condition 3 (and arguably condition 2 for warfarin) is violated, CKD stage 5 is not a valid negative control outcome.
Reasoning in all agents	Warfarin vs. apixaban	137053	Seborrheic dermatitis	10144	0	1	discordant	1	1	1		Seborrheic dermatitis is a distinct inflammatory skin condition driven by sebaceous gland activity and Malassezia colonization, with no pathophysiological overlap with the coagulation cascade targeted by warfarin or apixaban. These anticoagulants do not influence sebaceous gland function, local cutaneous immunity, or yeast proliferation, and seborrheic dermatitis is not a recognized indication, contraindication, or specific adverse effect of either drug. Consequently, there is no biological basis for a causal relationship, satisfying all criteria for a valid negative control outcome.	I side with the LLM. The CEM evidence consists solely of ancestor-level publication matches for broader skin conditions, which do not apply to this specific diagnosis. Seborrheic dermatitis is driven by sebaceous gland activity and Malassezia colonization, with no plausible biological pathway linking it to the coagulation cascade mechanisms of warfarin or apixaban. It is not an indication, contraindication, or recognized adverse effect of either anticoagulant, satisfying all criteria for a valid negative control outcome.	Seborrheic dermatitis is a chronic inflammatory skin condition driven by sebaceous activity and Malassezia colonization; it is not an indication for anticoagulation with warfarin or apixaban, both of which are used for thromboembolic prophylaxis and treatment. It is neither a contraindication nor a recognized adverse reaction of either agent—warfarin's labeled cutaneous effects (rash, bullous eruptions, purpura, warfarin-induced skin necrosis) and apixaban's bleeding-related skin findings are mechanistically distinct from seborrheic dermatitis. There is no plausible pathway by which inhibition of vitamin K epoxide reductase or factor Xa would alter sebum production, Malassezia growth, or the immune response underlying seborrheic dermatitis. It therefore satisfies all three NCO conditions for both drugs.
Curator: ingredient names only	Empagliflozin vs. sitagliptin	320128	Essential hypertension	187182	0	0	concordant		0	0	not valid	Essential hypertension is a primary indication for the use of empagliflozin and sitagliptin, as these drugs are prescribed to manage type 2 diabetes, a condition strongly comorbid with and causally linked to hypertension. Furthermore, both drugs have demonstrated blood pressure-lowering effects in clinical trials, establishing a causal relationship through their pharmacodynamic mechanisms. Therefore, the outcome violates the condition that it must not be an indication or have a causal relationship with the drug.		Empagliflozin, through SGLT2 inhibition, produces osmotic diuresis, natriuresis, reduced plasma volume, and arterial stiffness/sympathetic effects that lower systolic and diastolic blood pressure by roughly 3-5 mmHg, an effect well documented in trials and sometimes causing hypotension. Thus there is a direct pharmacodynamic pathway by which empagliflozin can prevent or ameliorate hypertension, violating condition 3 (and relating to its hemodynamic adverse effects such as hypotension). Even though sitagliptin is largely blood-pressure neutral, the requirement that all drugs be unrelated is not met, so essential hypertension is not a valid negative control outcome.
Curator: ingredient names only	Empagliflozin vs. sitagliptin	4008576	Diabetes mellitus without complication	91327	0	0	concordant		0	0		The outcome 'Diabetes mellitus without complication' is a direct indication for both empagliflozin and sitagliptin, as these drugs are antidiabetic agents used to treat type 2 diabetes. This violates the first condition for a valid negative control outcome, which requires that the outcome is not an indication of the drug. Therefore, it cannot be used as a negative control because the drugs are specifically prescribed to manage this condition.		Diabetes mellitus is the primary indication for both empagliflozin and sitagliptin, which are glucose-lowering agents used to improve glycemic control in type 2 diabetes. This directly violates condition 1 (the outcome must not be an indication of the drug). Both drugs also directly modify glycemia through SGLT2 inhibition and DPP-4 inhibition, so there is a clear mechanistic pathway linking them to the outcome.
Curator: ingredient names only	Empagliflozin vs. sitagliptin	201826	Type 2 diabetes mellitus	89149	0	0	concordant		0	0		The outcome Type 2 diabetes mellitus violates condition 1 because it is the primary indication for both empagliflozin and sitagliptin. Empagliflozin is an SGLT2 inhibitor and sitagliptin is a DPP-4 inhibitor, both of which are specifically prescribed to treat and manage Type 2 diabetes. Since the outcome is the condition these drugs are designed to treat, it cannot serve as a negative control outcome.		Type 2 diabetes mellitus is the primary indication for both empagliflozin and sitagliptin, which are used as glucose-lowering agents adjunct to diet and exercise. This directly violates condition 1 (the outcome must not be an indication of the drug). Both drugs also act mechanistically on glycemic control (SGLT2 inhibition and DPP-4 inhibition/incretin enhancement), so a causal pharmacodynamic pathway to the outcome clearly exists. Therefore it cannot serve as a negative control outcome.
Curator: ingredient names only	Empagliflozin vs. sitagliptin	257011	Acute upper respiratory infection	86227	1	1	concordant		1	0		Empagliflozin and sitagliptin are antidiabetic agents that act on glucose metabolism pathways (SGLT2 inhibition and DPP-4 inhibition, respectively) and have no known biological mechanism that directly causes or prevents acute upper respiratory infections. Acute upper respiratory infections are primarily caused by viral or bacterial pathogens, and there is no evidence that these drugs alter host susceptibility to such infections through their pharmacodynamic or pharmacokinetic profiles. Therefore, the outcome is not an indication, contraindication, or adverse effect of these drugs, satisfying all criteria for a valid negative control outcome.		Upper respiratory tract infection is a labeled adverse reaction for both empagliflozin and sitagliptin, violating condition 2. Sitagliptin in particular has well-documented increased rates of nasopharyngitis and URTI, with a plausible mechanism since DPP-4 (CD26) is an immune-regulatory enzyme expressed on T cells, providing a biological basis for altered respiratory infection risk (violating condition 3). Because the outcome is a recognized adverse effect of the given drugs, it cannot serve as a valid negative control outcome.
Curator: ingredient names only	Empagliflozin vs. sitagliptin	25297	Acute pharyngitis	73924	1	1	concordant		1	0		Empagliflozin and sitagliptin are antidiabetic agents that act on renal glucose reabsorption and DPP-4 inhibition, respectively, neither of which has a biological mechanism linking them to the pathogenesis of acute pharyngitis. Acute pharyngitis is primarily an infectious or inflammatory condition of the upper respiratory tract, unrelated to the metabolic pathways or pharmacodynamic effects of these drugs. Furthermore, acute pharyngitis is not an indication for, nor a known contraindication or adverse effect of, these medications, satisfying all criteria for a valid negative control outcome.		Condition 2 is violated for sitagliptin, whose labeling explicitly lists nasopharyngitis and upper respiratory tract infection among the most common adverse reactions, and acute pharyngitis falls within that same clinical entity. Empagliflozin labeling likewise reports upper respiratory tract infection as an adverse event. Because an upper-respiratory/pharyngeal infection event is a labeled adverse reaction for at least one of the drugs, acute pharyngitis cannot be presumed causally null and would not reliably reflect only residual confounding. It is therefore not a valid negative control outcome for this drug pair.
Curator: ingredient names only	Empagliflozin vs. sitagliptin	4193704	Type 2 diabetes mellitus without complication	71381	0	0	concordant		0	0		The outcome 'Type 2 diabetes mellitus without complication' is a direct indication for both empagliflozin and sitagliptin, as these drugs are specifically prescribed to treat this condition. This violates the first condition for a valid negative control outcome, which requires that the outcome is not an indication of the drug. Therefore, it cannot be used as a negative control because the association is driven by the therapeutic intent rather than being null.		Type 2 diabetes mellitus is the primary indication for both sitagliptin and empagliflozin, violating condition 1. Both drugs directly lower blood glucose (DPP-4 inhibition with incretin-mediated insulin secretion; SGLT2 inhibition with urinary glucose excretion), so they causally modify the outcome's diagnosis and management. This outcome therefore cannot serve as a negative control.
Curator: ingredient names only	Empagliflozin vs. sitagliptin	4225273	Chronic gastritis	69288	0	1	discordant	1	1	1		Empagliflozin and sitagliptin are antidiabetic agents acting via SGLT2 inhibition and DPP-4 inhibition, respectively, with no known mechanism of action that directly causes or prevents chronic gastritis. Chronic gastritis is primarily associated with Helicobacter pylori infection, autoimmune processes, or long-term NSAID use, none of which are indications for or contraindications of these specific diabetes medications. Furthermore, there is no established biological pathway linking the pharmacokinetics or pharmacodynamics of empagliflozin or sitagliptin to the inflammatory pathophysiology of the stomach lining, satisfying all criteria for a valid negative control outcome.	I side with the first-pass LLM judgment. Chronic gastritis is neither an indication nor a known adverse effect of empagliflozin or sitagliptin, and neither drug's mechanism of action (SGLT2 or DPP-4 inhibition) provides a biological pathway to cause or prevent chronic gastric inflammation. The CEM's exclusion based on a single spontaneous report is incorrect because such signals are highly prone to confounding by indication and reporting bias in diabetic populations, lacking any mechanistic plausibility. Therefore, the outcome meets all criteria for a valid negative control.	Chronic gastritis (predominantly H. pylori-associated or autoimmune/atrophic) is not an indication for empagliflozin or sitagliptin, both of which are approved for type 2 diabetes and, for empagliflozin, heart failure and chronic kidney disease. It is not listed as a contraindication or recognized adverse effect of either agent; although both labels mention transient upper-GI symptoms such as nausea, constipation, or abdominal pain, these are functional complaints distinct from chronic inflammatory gastric mucosal disease. Neither SGLT2 inhibition (renal glucosuria, natriuresis, hemodynamic effects) nor DPP-4 inhibition (incretin-mediated glucose-dependent insulin secretion) provides a plausible biological pathway to cause or prevent chronic gastritis, so all three NCO conditions are met.
Curator: ingredient names only	Empagliflozin vs. sitagliptin	4144111	Gastroesophageal reflux disease without esophagitis	63883	1	0	discordant	1	1	1		The outcome is not a valid negative control outcome because it violates the condition regarding known adverse effects. Empagliflozin, a sodium-glucose cotransporter-2 (SGLT2) inhibitor, is associated with gastrointestinal adverse events, including nausea and vomiting, which can exacerbate or mimic symptoms of gastroesophageal reflux disease (GERD). Furthermore, while sitagliptin is a DPP-4 inhibitor with a generally favorable GI profile, the presence of a potential causal link or adverse effect association with empagliflozin means the outcome does not meet the strict requirement of having NO causal relationship with ANY of the given drugs.	I side with the CEM verdict that this is a valid negative control outcome. While the LLM notes that empagliflozin can cause transient gastrointestinal symptoms like nausea, these do not establish a causal pathway to developing gastroesophageal reflux disease, which is a chronic condition primarily driven by lower esophageal sphincter dysfunction and diabetic autonomic neuropathy. The elevated prevalence of GERD in this population is attributable to confounding by indication (diabetes itself increases GERD risk) rather than a pharmacological effect of either drug. Therefore, the outcome meets all three NCO criteria, and the LLM incorrectly conflated acute symptom overlap with disease causation.	Gastroesophageal reflux disease without esophagitis is not an indication for empagliflozin or sitagliptin, nor is it listed as a contraindication or recognized adverse reaction for either agent. Neither SGLT2 inhibition (renal glucose/sodium excretion, osmotic diuresis, hemodynamic effects) nor DPP-4 inhibition (incretin-mediated glucose-dependent insulin secretion and glucagon suppression) acts on lower esophageal sphincter tone, gastric acid secretion, or esophageal mucosal integrity in a way that would plausibly cause or prevent reflux disease; DPP-4 inhibitors, unlike GLP-1 receptor agonists, do not meaningfully delay gastric emptying. Any link would be confounded by shared risk factors such as obesity rather than a drug mechanism, so the outcome satisfies all three NCO conditions.
Curator: ingredient names only	Empagliflozin vs. sitagliptin	318800	Gastroesophageal reflux disease	63883	1	0	discordant	0	0	1		Gastroesophageal reflux disease (GERD) is not a valid negative control outcome because it violates the condition of having no causal relationship with the drugs. Empagliflozin, an SGLT2 inhibitor, is associated with gastrointestinal adverse effects, including nausea and vomiting, which can exacerbate or mimic GERD symptoms, and there is emerging evidence linking SGLT2 inhibitors to changes in gastric emptying or acid secretion. Furthermore, while not a primary indication, the management of GERD often involves lifestyle and dietary modifications that overlap with diabetes management, creating potential confounding pathways that violate the strict independence required for a negative control. Therefore, a biological or clinical link cannot be definitively ruled out.	I side with the first-pass LLM judgment. While CEM reports zero evidence, this likely reflects incomplete database coverage rather than a true absence of association. DPP-4 inhibitors like sitagliptin increase endogenous GLP-1 levels, which pharmacodynamically delay gastric emptying—a known physiological mechanism that can precipitate or exacerbate gastroesophageal reflux. Additionally, SGLT2 inhibitors like empagliflozin frequently cause gastrointestinal adverse effects such as nausea and vomiting, which can directly trigger reflux episodes. Given these plausible pharmacodynamic and adverse effect pathways, a causal relationship cannot be ruled out, violating condition 3 of the NCO definition.	Gastroesophageal reflux disease is not an indication for empagliflozin or sitagliptin, which are used for type 2 diabetes, heart failure, and chronic kidney disease, nor is it a contraindication or a recognized adverse effect of either agent. Neither SGLT2 inhibition (renal glucose/sodium excretion, osmotic diuresis, hemodynamic effects) nor DPP-4 inhibition (modest incretin elevation with glucose-dependent insulin/glucagon modulation) acts on lower esophageal sphincter tone or esophageal acid exposure in a way established to cause or prevent reflux disease; unlike GLP-1 receptor agonists, DPP-4 inhibitors do not meaningfully delay gastric emptying. The modest weight loss with empagliflozin is not an established determinant of GERD incidence, so no credible mechanistic pathway links either drug to this outcome, making it a reasonable negative control outcome.
Curator: ingredient names only	Empagliflozin vs. sitagliptin	4123726	Impacted tooth	54932	1	1	concordant		1	1	valid	Empagliflozin and sitagliptin are antidiabetic agents that act on glucose metabolism pathways, specifically SGLT2 inhibition and DPP-4 inhibition, respectively, and have no known biological mechanism affecting dental development or tooth positioning. An impacted tooth is a developmental anomaly determined by genetic and embryological factors during tooth formation, which is not influenced by the pharmacokinetic or pharmacodynamic properties of these drugs. Therefore, there is no causal relationship, indication, or contraindication linking these medications to the occurrence of impacted teeth.		Impacted tooth is a developmental/anatomical dental condition determined by jaw size, tooth eruption pathway, and dental crowding, and it is neither an indication nor a contraindication for empagliflozin or sitagliptin. Neither SGLT2 inhibition with increased urinary glucose excretion nor DPP-4 inhibition with enhanced incretin signaling has any plausible pharmacologic pathway to cause or prevent tooth impaction; the oral adverse effects attributed to these agents (e.g., mouth ulceration, stomatitis with sitagliptin) are mucosal, not odontogenic eruption disorders. Therefore it satisfies all three NCO conditions for both drugs.
Curator: ingredient names only	Empagliflozin vs. sitagliptin	257007	Allergic rhinitis	51284	1	1	concordant		1	1	indeterminate	Empagliflozin and sitagliptin are antidiabetic agents with mechanisms involving SGLT2 inhibition and DPP-4 inhibition, respectively, which do not interact with the IgE-mediated immune pathways responsible for allergic rhinitis. Allergic rhinitis is not an indication for these drugs, nor is it a known contraindication or adverse effect associated with their pharmacokinetic or pharmacodynamic profiles. Therefore, there is no biological basis for a causal relationship between these medications and the development or prevention of allergic rhinitis, satisfying all criteria for a valid negative control outcome.		Allergic rhinitis is an IgE-mediated atopic airway condition that is neither an indication nor a contraindication for empagliflozin or sitagliptin. Neither SGLT2 inhibition (renal glucose/sodium handling, osmotic diuresis) nor DPP-4 inhibition (incretin-mediated glucose-dependent insulin secretion) provides a plausible mechanism for causing or preventing atopic sensitization; sitagliptin's labeled nasopharyngitis/upper respiratory infection and drug hypersensitivity reactions (angioedema, urticaria, anaphylaxis) are distinct entities from allergen-driven allergic rhinitis. There is no established pharmacologic or epidemiologic link between either agent and allergic rhinitis, so it satisfies all three NCO conditions.
Curator: ingredient names only	Empagliflozin vs. sitagliptin	433316	Dizziness and giddiness	45996	0	0	concordant		0	0		The outcome 'Dizziness and giddiness' is a known adverse effect of both empagliflozin and sitagliptin, violating the condition that an NCO must not be a known adverse effect. Empagliflozin, an SGLT2 inhibitor, can cause volume depletion and orthostatic hypotension, which frequently manifest as dizziness. Sitagliptin, a DPP-4 inhibitor, also lists dizziness as a potential side effect in its prescribing information. Therefore, there is a documented causal relationship between these drugs and the outcome.		Empagliflozin causes osmotic diuresis and volume depletion, with labeled adverse effects including hypotension, orthostatic hypotension, dehydration, and syncope, all of which plausibly manifest as dizziness and giddiness; hypoglycemia with either agent (especially when combined with insulin or sulfonylureas) can also produce dizziness. Thus there is a clear mechanistic and pharmacodynamic pathway by which these drugs can cause the outcome, violating conditions 2 and 3. Dizziness is therefore not a valid negative control outcome for these antidiabetic agents.
Curator: ingredient names only	Empagliflozin vs. sitagliptin	260427	Common cold	45952	1	1	concordant		1	0		Empagliflozin and sitagliptin are antidiabetic agents that act on glucose metabolism pathways, specifically through SGLT2 inhibition and DPP-4 inhibition, respectively. The common cold is a viral upper respiratory tract infection caused by various viruses, such as rhinoviruses, and its pathophysiology is unrelated to glucose homeostasis or the pharmacological targets of these drugs. There is no biological mechanism by which these medications would cause, prevent, or treat viral respiratory infections, nor are they indicated for or contraindicated in the context of the common cold.		Condition 2 is violated. Sitagliptin's label explicitly lists nasopharyngitis (the clinical equivalent of the common cold) and upper respiratory tract infection among its most common adverse reactions, and empagliflozin similarly lists upper respiratory tract infection. Because a common cold diagnosis would be captured by these labeled adverse events for both drugs, it cannot be assumed to have no relationship with the exposures and is therefore not a valid negative control outcome.
Curator: ingredient names only	Empagliflozin vs. sitagliptin	138790	Chronic periodontitis	42685	1	1	concordant		1	0		Empagliflozin and sitagliptin are antidiabetic agents that do not treat, prevent, or cause chronic periodontitis, nor is periodontitis a contraindication for their use. While diabetes is a known risk factor for periodontitis, the drugs themselves do not have a direct biological mechanism linking them to the initiation or progression of periodontal tissue destruction. Therefore, there is no causal relationship between these specific medications and the outcome, satisfying the criteria for a valid negative control outcome.		Chronic periodontitis is not an indication or labeled adverse effect of empagliflozin or sitagliptin, but it fails condition 3 because there is a plausible biological pathway through both drugs' glucose-lowering mechanism. Hyperglycemia is a well-established driver of periodontal inflammation, impaired neutrophil function, advanced glycation end-product accumulation, and alveolar bone loss, so improving glycemic control with an SGLT2 inhibitor or a DPP-4 inhibitor can plausibly modify periodontitis risk and severity; DPP-4 inhibition also has direct anti-inflammatory/GLP-1-mediated effects reported in periodontal tissue, and sitagliptin is associated with oral mucosal adverse effects (stomatitis, mouth ulceration). In addition, periodontitis is tightly linked to underlying diabetes severity and duration, making it unsuitable as an outcome assumed to have no causal connection to these antidiabetic agents.
Curator: ingredient names only	Empagliflozin vs. sitagliptin	30437	Gastro-esophageal reflux disease with esophagitis	37455	1	0	discordant	1	1	1		The outcome is not a valid negative control because it violates the condition of having no causal relationship with the drug, specifically regarding sitagliptin. Sitagliptin, a DPP-4 inhibitor, is associated with gastrointestinal adverse effects, including nausea and dyspepsia, which can exacerbate or mimic symptoms of gastro-esophageal reflux disease (GERD). Furthermore, while empagliflozin is not directly linked to GERD, the presence of a potential adverse effect relationship with sitagliptin disqualifies the outcome as a valid NCO for the combined drug set.	I side with the CEM verdict. Neither empagliflozin nor sitagliptin possesses a pharmacological mechanism that causally induces gastro-esophageal reflux disease or esophagitis, and neither condition is a labeled adverse effect or contraindication. While sitagliptin can occasionally cause mild dyspepsia or nausea, these non-specific symptoms do not establish a causal pathway to the inflammatory pathology of esophagitis, and any observed clinical association is almost certainly due to confounding by indication rather than drug causality. The first-pass LLM incorrectly conflated mild symptom overlap with a direct causal relationship, which does not violate the strict negative control criteria.	Gastro-esophageal reflux disease with esophagitis is not an indication for empagliflozin or sitagliptin, neither of which treats or prevents reflux or esophageal mucosal injury, and it is not listed as a contraindication or recognized adverse reaction for either agent. Mechanistically, SGLT2 inhibition acts on renal glucose and sodium handling with hemodynamic/diuretic effects and has no plausible pathway to lower esophageal sphincter function or acid exposure; DPP-4 inhibition raises endogenous incretin levels only to near-physiologic concentrations and, unlike GLP-1 receptor agonists, does not produce clinically meaningful delay in gastric emptying or reflux. The gastrointestinal adverse effects attributed to sitagliptin (nausea, abdominal pain, pancreatitis) are distinct entities and do not establish a causal route to erosive reflux disease. Therefore the outcome satisfies all three NCO conditions for both drugs.
Curator: ingredient names only	Empagliflozin vs. sitagliptin	197236	Uterine leiomyoma	36026	1	1	concordant		1	1		Empagliflozin and sitagliptin are antidiabetic agents that act on renal glucose reabsorption and DPP-4 inhibition, respectively, with no known biological mechanism influencing uterine smooth muscle cell proliferation or estrogen/androgen signaling pathways. Uterine leiomyomas are hormone-dependent benign tumors, and there is no evidence that these specific diabetes medications serve as an indication, contraindication, or cause for this condition. Therefore, the outcome has no causal relationship with the drugs and meets all criteria for a valid negative control outcome.		Uterine leiomyoma is a benign estrogen/progesterone-dependent smooth muscle tumor of the myometrium and is neither an indication nor a contraindication for empagliflozin or sitagliptin. It is not a recognized adverse effect of SGLT2 inhibitors or DPP-4 inhibitors, and neither renal glucose/sodium handling nor incretin potentiation has a plausible causal pathway to fibroid development. Although obesity and diabetes are associated with fibroids, this is confounding by indication rather than a drug-mediated causal effect, so the outcome is suitable as a negative control.
Curator: ingredient names only	Empagliflozin vs. sitagliptin	321318	Angina pectoris	34011	0	0	concordant		0	0		Angina pectoris is not a valid negative control outcome because it violates the condition of having no causal relationship with the drugs. Both empagliflozin and sitagliptin are indicated for the treatment of type 2 diabetes, a major risk factor for coronary artery disease and angina. Furthermore, large cardiovascular outcome trials have specifically investigated the effect of these drugs on major adverse cardiovascular events, including angina, establishing a known clinical and mechanistic link through their impact on cardiovascular risk profiles.		Angina pectoris is a manifestation of ischemic cardiovascular disease, which is directly within the causal pathway of empagliflozin's established cardiovascular effects — empagliflozin is indicated to reduce cardiovascular death in type 2 diabetes with established cardiovascular disease and improves hemodynamics (reduced preload/afterload, sympathetic downregulation), plausibly affecting myocardial ischemia. Both empagliflozin and sitagliptin are glucose-lowering agents evaluated in cardiovascular outcome trials where myocardial ischemia/unstable angina hospitalization is a measured endpoint, so a drug-outcome relationship cannot be excluded. This violates conditions 1 and 3, so angina pectoris is not a valid negative control outcome.
Curator: ingredient names only	Empagliflozin vs. sitagliptin	197032	Hyperplasia of prostate	33476	0	1	discordant	1	1	1		Empagliflozin and sitagliptin are antidiabetic agents that act on glucose metabolism pathways (SGLT2 inhibition and DPP-4 inhibition, respectively) and do not interact with androgen receptors or prostate tissue growth mechanisms. Hyperplasia of the prostate is primarily driven by hormonal factors, particularly dihydrotestosterone, and there is no known biological pathway linking these specific antidiabetic drugs to the development or prevention of prostate hyperplasia. Therefore, the outcome meets all criteria for a valid negative control outcome as it is neither an indication, adverse effect, nor mechanistically related to the drugs.	I side with the first-pass LLM judgment that this is a valid negative control outcome. Empagliflozin and sitagliptin target glucose metabolism pathways and lack any pharmacological interaction with androgen receptors, 5-alpha reductase, or prostate cellular proliferation mechanisms. The CEM's single descendant-level spontaneous report signal is almost certainly driven by confounding by indication and age, as both drugs are commonly prescribed to older men who naturally develop prostate hyperplasia. Consequently, there is no biological basis for a causal relationship, and the outcome meets all negative control criteria.	Benign prostatic hyperplasia is not an indication, contraindication, or recognized adverse effect of either empagliflozin or sitagliptin. Neither SGLT2 inhibition (renal glucose/sodium handling, osmotic diuresis) nor DPP-4 inhibition (incretin-mediated insulin and glucagon regulation) has a plausible biological pathway to cause or prevent androgen-driven stromal/epithelial proliferation of the prostate. Empagliflozin's polyuria/nocturia may unmask lower urinary tract symptoms and prompt evaluation, but this reflects potential detection bias rather than a causal effect on prostatic hyperplasia, so the outcome satisfies all three NCO conditions.
Curator: ingredient names only	Empagliflozin vs. sitagliptin	257012	Chronic sinusitis	31232	1	1	concordant		1	1		Empagliflozin and sitagliptin are antidiabetic agents that act on renal glucose reabsorption and DPP-4 inhibition, respectively, with no known biological mechanism linking them to the pathophysiology of chronic sinusitis. Chronic sinusitis is an inflammatory condition of the paranasal sinuses, typically driven by local anatomical factors, infections, or immune responses, which are not influenced by the pharmacodynamic pathways of these drugs. Furthermore, chronic sinusitis is neither an indication for nor a known adverse effect or contraindication of empagliflozin or sitagliptin, satisfying all criteria for a valid negative control outcome.		Chronic sinusitis is not an indication, contraindication, or recognized adverse effect of either empagliflozin or sitagliptin. Empagliflozin acts via renal SGLT2 inhibition with glycosuria-related effects (genitourinary mycotic infections, volume depletion, ketoacidosis) and has no plausible pathway to chronic paranasal sinus inflammation. Sitagliptin's label mentions acute nasopharyngitis and upper respiratory infection, but chronic sinusitis is a distinct chronic inflammatory/structural condition with no established causal link to DPP-4 inhibition. Therefore it satisfies all three NCO conditions for both drugs.
Curator: ingredient names only	Empagliflozin vs. sitagliptin	439708	Disorders of initiating and maintaining sleep	30593	1	0	discordant	0	0	0	not valid	The outcome is not a valid negative control because it violates the condition of having no causal relationship with the drugs. Empagliflozin, an SGLT2 inhibitor, causes osmotic diuresis and frequent nocturia, which is a well-established mechanism for disrupting sleep initiation and maintenance. Sitagliptin, a DPP-4 inhibitor, has also been associated with sleep disturbances and insomnia in clinical trials and post-marketing surveillance. Therefore, both drugs have a plausible biological or clinical pathway leading to disorders of initiating and maintaining sleep.	I side with the first-pass LLM judgment. Empagliflozin induces osmotic diuresis and polyuria, which frequently causes nocturia that directly disrupts sleep initiation and maintenance, establishing a clear physiological causal pathway. The CEM's zero evidence count reflects incomplete database coverage or terminology mismatches rather than a true absence of association, as automated screens often miss indirect pharmacodynamic effects like nocturia-induced sleep disruption. Consequently, the outcome violates the requirement of having no causal relationship with the drugs and cannot serve as a valid negative control.	Insomnia (disorders of initiating and maintaining sleep) fails condition 3 for empagliflozin: by inhibiting SGLT2 it causes osmotic diuresis with well-documented polyuria, pollakiuria and especially nocturia, a direct pharmacodynamic pathway by which it can fragment sleep and impair sleep maintenance. In addition, empagliflozin's treatment of heart failure (relief of orthopnea/paroxysmal nocturnal dyspnea) and of hyperglycemia-related nocturnal osmotic diuresis provides a plausible mechanism for modifying sleep in the opposite direction, so the drug-outcome association cannot be assumed null. Because at least one of the drugs has a biologically grounded causal link to the outcome, it is not a valid negative control outcome, regardless of sitagliptin's more neutral profile.
Curator: ingredient names only	Empagliflozin vs. sitagliptin	433516	Duodenitis	29592	1	1	concordant		1	1		Empagliflozin and sitagliptin are antidiabetic agents that act via SGLT2 inhibition and DPP-4 inhibition, respectively, neither of which has a known biological mechanism causing inflammation of the duodenal mucosa. Duodenitis is not an indication for these drugs, nor is it a recognized contraindication or adverse effect in their pharmacological profiles. Therefore, there is no causal relationship through mechanism of action, metabolism, or pharmacokinetics, satisfying all criteria for a valid negative control outcome.		Duodenitis (most commonly caused by H. pylori infection, NSAID/alcohol injury, or Crohn disease) is not an indication for empagliflozin or sitagliptin, which are used for type 2 diabetes, heart failure, and chronic kidney disease. It is not listed as a contraindication or recognized adverse effect of either agent; the GI effects of these drugs (nausea, constipation, diarrhea, abdominal pain, pancreatitis with DPP-4 inhibitors) are distinct from inflammatory duodenal mucosal injury. Neither SGLT2 inhibition with urinary glucose excretion nor DPP-4 inhibition with increased incretin levels provides a plausible mechanistic pathway to cause or prevent duodenal mucosal inflammation, so all three NCO conditions are satisfied.
Curator: ingredient names only	Empagliflozin vs. sitagliptin	134898	Non-toxic uninodular goiter	29009	1	1	concordant		1	1		Empagliflozin and sitagliptin are antidiabetic agents that act on renal glucose reabsorption and DPP-4 inhibition, respectively, with no known biological mechanism affecting thyroid follicular cell proliferation or iodine metabolism. Non-toxic uninodular goiter is a structural thyroid condition unrelated to the pharmacodynamic pathways of these drugs, nor is it an indication, contraindication, or known adverse effect. Therefore, there is no causal relationship between these medications and the development of this specific thyroid outcome.		Non-toxic uninodular goiter is a benign thyroid nodular disease driven by iodine status, TSH stimulation, genetic and age-related factors, and is neither an indication nor a contraindication for empagliflozin or sitagliptin. Neither SGLT2 inhibition (renal glucose/sodium handling) nor DPP-4 inhibition (incretin-mediated glucose-dependent insulin and glucagon regulation) has a plausible pathway to cause or prevent benign thyroid nodule formation; the thyroid C-cell concerns associated with GLP-1 receptor agonists do not apply to DPP-4 inhibitors and concern medullary carcinoma, not non-toxic nodular goiter. It is also not a recognized adverse effect of either drug. Therefore it satisfies all three NCO conditions for both drugs.
Curator: ingredient names only	Empagliflozin vs. sitagliptin	377910	Deviated nasal septum	28057	1	1	concordant		1	1	valid	Empagliflozin and sitagliptin are antidiabetic agents that act on renal glucose reabsorption and DPP-4 inhibition, respectively, with no known biological mechanism affecting nasal cartilage or bone structure. Deviated nasal septum is a structural anatomical abnormality typically resulting from congenital development or trauma, which is unrelated to the pharmacokinetic or pharmacodynamic pathways of these drugs. Therefore, there is no causal relationship, indication, or contraindication linking these medications to this specific anatomical finding.		Deviated nasal septum is an anatomic/structural condition of the nasal septum arising from congenital development or nasal trauma, and is not an indication, contraindication, or known adverse effect of empagliflozin or sitagliptin. Neither SGLT2 inhibition with its renal glucose/sodium excretion and hemodynamic effects nor DPP-4 inhibition with incretin-mediated glycemic effects has any plausible pathway to cause or prevent septal deviation. Although both drugs are associated with upper respiratory tract infection or nasopharyngitis, these mucosal/infectious events are mechanistically distinct from fixed cartilaginous/bony septal deviation. It therefore meets all three NCO conditions for both drugs.
Curator: ingredient names only	Empagliflozin vs. sitagliptin	200763	Chronic hepatitis	27773	0	0	concordant		0	1	not valid	Chronic hepatitis is not a valid negative control outcome because it violates the condition of having no causal relationship with the drugs. Both empagliflozin and sitagliptin are metabolized by the liver, and drug-induced liver injury is a known potential adverse effect of these agents, particularly sitagliptin which has been associated with rare cases of acute hepatitis. Although chronic hepatitis is distinct from acute drug-induced injury, the shared organ toxicity pathway and the potential for subclinical or undiagnosed hepatic inflammation create a biological link that disqualifies it as a negative control.		Chronic hepatitis (predominantly chronic viral hepatitis B/C or autoimmune hepatitis) is neither an indication nor a contraindication for empagliflozin or sitagliptin, and neither SGLT2 inhibition nor DPP-4 inhibition has a plausible mechanism for causing or preventing a chronic hepatitic process. Although sitagliptin can rarely cause transient hepatic enzyme elevations and acute drug-induced liver injury, this is an acute, idiosyncratic event distinct from chronic hepatitis, which is not a recognized effect of either agent. Empagliflozin's modest benefit in hepatic steatosis/NASH does not extend to chronic viral or autoimmune hepatitis. Therefore the outcome satisfies all three NCO conditions for both drugs.
Curator: ingredient names only	Empagliflozin vs. sitagliptin	195306	Gastroduodenitis	27613	0	0	concordant		0	1	valid	Gastroduodenitis is not a valid negative control outcome because it violates the condition of having no causal relationship with the drugs. Empagliflozin, an SGLT2 inhibitor, is associated with gastrointestinal adverse effects, including nausea and vomiting, and there is evidence linking SGLT2 inhibitors to an increased risk of gastrointestinal infections and inflammation. Sitagliptin, a DPP-4 inhibitor, also lists gastrointestinal disturbances as potential adverse effects. Therefore, a biological or pharmacological link exists, disqualifying it as a negative control.		Gastroduodenitis (typically driven by Helicobacter pylori infection, NSAID/alcohol exposure, or bile reflux) is not an indication for either empagliflozin or sitagliptin, both of which are used for glycemic control, cardiovascular, and renal outcomes. It is not listed as a contraindication or recognized adverse effect of either agent; their labeled GI effects are nonspecific symptoms (nausea, constipation, abdominal pain, diarrhea) and, for sitagliptin, pancreatitis, none of which constitute gastroduodenal mucosal inflammation. Neither SGLT2 inhibition with increased urinary glucose excretion nor DPP-4 inhibition with increased incretin levels provides a plausible mechanistic pathway to cause or prevent gastroduodenal inflammation. Therefore the outcome satisfies all three NCO conditions for both drugs.
Curator: ingredient names only	Empagliflozin vs. sitagliptin	259848	Chronic rhinitis	25859	1	1	concordant		1	0	indeterminate	Empagliflozin and sitagliptin are antidiabetic agents with mechanisms of action centered on glucose metabolism, specifically SGLT2 inhibition and DPP-4 inhibition, respectively. Chronic rhinitis is an inflammatory condition of the nasal mucosa primarily driven by allergic, infectious, or environmental factors, which are biologically distinct from the metabolic pathways targeted by these drugs. There is no known pharmacological mechanism, adverse effect profile, or clinical indication linking these medications to the development or prevention of chronic rhinitis, satisfying all criteria for a valid negative control outcome.		Condition 2/3 fail for sitagliptin: upper respiratory tract infection and nasopharyngitis are well-documented, label-listed adverse reactions of DPP-4 inhibitors, and DPP-4 (CD26) inhibition reduces degradation of substance P and other neuropeptides in the airway mucosa, providing a biologically plausible mechanism for nasal/upper-airway inflammatory symptoms such as rhinitis. Chronic rhinitis therefore overlaps closely with a recognized drug-related upper respiratory effect rather than being causally independent. Although empagliflozin has no credible link to chronic rhinitis beyond a nonspecific URTI signal, an outcome must satisfy all conditions for every drug, so it is not a valid negative control outcome.
Curator: ingredient names only	Empagliflozin vs. sitagliptin	4012113	Chronic viral hepatitis	25635	0	1	discordant	1	1	1		Chronic viral hepatitis is an infectious disease caused by persistent viral replication (e.g., Hepatitis B or C) and is neither an indication for nor a contraindication to the use of empagliflozin or sitagliptin. These drugs target glucose metabolism through SGLT2 inhibition and DPP-4 inhibition, respectively, and have no known biological mechanism that would cause, prevent, or modify the course of chronic viral infections. Therefore, there is no causal relationship between these antidiabetic agents and the development of chronic viral hepatitis, satisfying all criteria for a valid negative control outcome.	I side with the first-pass LLM judgment. Chronic viral hepatitis is an infectious disease with no known biological or pharmacological link to the mechanisms of empagliflozin (SGLT2 inhibition) or sitagliptin (DPP-4 inhibition), nor is it an indication or contraindication for these agents. The CEM's flag likely stems from a single spontaneous report signal for a descendant concept, which is highly susceptible to confounding by indication given the well-established epidemiological association between type 2 diabetes and chronic viral hepatitis. Since there is no causal pathway and the evidence is explainable by confounding, the outcome satisfies all criteria for a valid negative control.	Chronic viral hepatitis (HBV/HCV infection) is not an indication, contraindication, or recognized adverse effect of either empagliflozin or sitagliptin, both of which are indicated for type 2 diabetes and, for empagliflozin, heart failure and chronic kidney disease. Neither SGLT2 inhibition nor DPP-4 inhibition has a plausible mechanism for causing or preventing acquisition or chronicity of hepatitis B or C infection; sitagliptin's hepatic enzyme elevations are an idiosyncratic drug effect, not viral hepatitis. Chronic viral hepatitis is acquired through bloodborne/perinatal/sexual transmission that is unaffected by these agents, so it is commonly used as a negative control outcome in diabetes pharmacoepidemiology.
Curator: ingredient names only	Empagliflozin vs. sitagliptin	4289526	Nonulcer dyspepsia	25395	1	0	discordant	0	0	0		Nonulcer dyspepsia is not a valid negative control outcome because it violates the condition of having no causal relationship with the drugs, specifically as a known adverse effect. Both empagliflozin (an SGLT2 inhibitor) and sitagliptin (a DPP-4 inhibitor) are associated with gastrointestinal side effects, including dyspepsia, nausea, and abdominal discomfort, as documented in their prescribing information and clinical trials. Since these drugs can causally induce symptoms classified under nonulcer dyspepsia, the outcome fails to meet the requirement of being biologically independent of the drug's pharmacological action.	I side with the first-pass LLM judgment. Both empagliflozin and sitagliptin list dyspepsia, indigestion, and upper gastrointestinal discomfort as known adverse reactions in their official prescribing information, directly violating the requirement that a valid NCO must not be a known adverse effect. The CEM's lack of evidence is likely due to incomplete database coverage and the optimized_out flag, which does not override established pharmacovigilance data. Therefore, nonulcer dyspepsia cannot be considered biologically independent of these drugs.	Nonulcer (functional) dyspepsia is a symptom-defined upper GI diagnosis that overlaps directly with documented gastrointestinal adverse effects of both drugs. Sitagliptin, via DPP-4 inhibition and increased incretin (GLP-1/GIP) activity, slows gastric emptying and is labeled for nausea, abdominal pain, vomiting and constipation, and it can cause pancreatitis that presents as dyspeptic epigastric discomfort; empagliflozin likewise lists nausea and constipation. Because there is a plausible pharmacodynamic pathway by which these agents can produce the epigastric pain, fullness and early satiety that define nonulcer dyspepsia, condition 2 and 3 are violated. It is therefore not a valid negative control outcome.
Curator: ingredient names only	Empagliflozin vs. sitagliptin	26711	Chronic pharyngitis	25005	1	1	concordant		1	0		Empagliflozin and sitagliptin are antidiabetic agents with mechanisms of action focused on glucose metabolism, specifically SGLT2 inhibition and DPP-4 inhibition, respectively. Chronic pharyngitis is an inflammatory condition of the pharynx typically caused by environmental irritants, infections, or gastroesophageal reflux, none of which are biologically linked to the pharmacodynamic or pharmacokinetic pathways of these drugs. There is no known causal relationship where these medications treat, prevent, or cause chronic pharyngitis, nor is it a contraindication or adverse effect, satisfying all criteria for a valid negative control outcome.		Condition 2 is violated for sitagliptin: nasopharyngitis and upper respiratory tract infection are well-documented labeled adverse events of DPP-4 inhibitors (plausibly via CD26/DPP-4-mediated immune modulation of the upper airway mucosa), and empagliflozin likewise lists upper respiratory tract infection as an adverse reaction. Chronic pharyngitis is clinically and diagnostically overlapping with these labeled pharyngeal/upper-airway infection events, so coded occurrences could reflect a true drug effect rather than only confounding. Because a biologically plausible drug-outcome pathway and labeled adverse-event overlap exist, the outcome is not a clean negative control.
Curator: ingredient names only	Empagliflozin vs. sitagliptin	199866	Acute gastritis	24392	1	0	discordant	1	1	1	valid	Acute gastritis is not a valid negative control outcome because it violates the condition of having no causal relationship with the drugs. Sitagliptin, a DPP-4 inhibitor, has been associated with gastrointestinal adverse effects, including gastritis and dyspepsia, in clinical trials and post-marketing surveillance. Although the mechanism is not fully elucidated, the potential for these drugs to cause upper gastrointestinal inflammation means there is a plausible biological or adverse effect link, disqualifying it as a negative control.	I side with the CEM assessment that acute gastritis is a valid negative control outcome. Neither empagliflozin nor sitagliptin possesses a mechanism of action, metabolic pathway, or labeled adverse reaction that causally induces acute gastric mucosal inflammation, as both drug classes are clinically recognized as gastrointestinal-neutral. The first-pass LLM judgment was incorrect because it improperly conflated mild, functional gastrointestinal symptoms like nausea and dyspepsia with the distinct pathological diagnosis of acute gastritis, without providing mechanistic or regulatory evidence to support a causal relationship.	Acute gastritis is neither an indication nor a contraindication for empagliflozin or sitagliptin, and it is not a recognized adverse effect on either label. Its pathophysiology (H. pylori infection, NSAID/alcohol-induced mucosal injury, bile reflux, stress) has no plausible link to SGLT2 inhibition with increased urinary glucose excretion or to DPP-4 inhibition and incretin-mediated glucose-dependent insulin secretion. While both agents can cause nonspecific GI symptoms such as nausea, constipation, or abdominal pain, neither produces gastric mucosal inflammation through any pharmacologic pathway, so acute gastritis meets all three NCO conditions.
Curator: ingredient names only	Empagliflozin vs. sitagliptin	141825	Simple goiter	24203	1	1	concordant		1	1		Empagliflozin and sitagliptin are antidiabetic agents that act on renal glucose reabsorption and DPP-4 inhibition, respectively, with no known mechanism affecting thyroid gland structure or function. Simple goiter is a thyroid enlargement unrelated to the pharmacodynamic pathways of these drugs, nor is it an indication or contraindication for their use. Therefore, there is no biological basis for a causal relationship between these medications and the development of simple goiter.		Simple (non-toxic) goiter is driven by iodine deficiency, thyroid autoregulatory/TSH-mediated growth factors, and genetic susceptibility, and is neither an indication nor a contraindication for empagliflozin or sitagliptin. Neither SGLT2 inhibition (renal glucose/sodium handling) nor DPP-4 inhibition (incretin potentiation) has a plausible pharmacologic pathway to thyroid follicular hyperplasia; the DPP-4/GLP-1 class signal concerns C-cell (medullary) tumors in rodents, not simple goiter. No established adverse-effect or protective association exists, so all three NCO conditions are met for both drugs.
Curator: ingredient names only	Empagliflozin vs. sitagliptin	23220	Chronic tonsillitis	23534	1	1	concordant		1	1		Empagliflozin and sitagliptin are antidiabetic agents that act on glucose metabolism pathways, specifically through SGLT2 inhibition and DPP-4 inhibition, respectively. Chronic tonsillitis is a localized inflammatory condition of the palatine tonsils, typically resulting from recurrent infections or immune responses, which has no known biological link to the pharmacodynamic or pharmacokinetic mechanisms of these drugs. There is no evidence that these medications treat, prevent, or cause tonsillar inflammation, nor do they share metabolic pathways that would influence this specific upper respiratory outcome.		Chronic tonsillitis is neither an indication nor a contraindication for empagliflozin or sitagliptin, and it is not a recognized adverse effect of either agent. Empagliflozin's SGLT2-mediated glycosuria predisposes to genitourinary (not tonsillar) infections, and while sitagliptin labels list acute nasopharyngitis/URTI, chronic recurrent bacterial tonsillar inflammation is a distinct, largely anatomic/structural condition with no established pharmacodynamic link to DPP-4 inhibition. Thus no plausible causal pathway exists for either drug to cause or prevent chronic tonsillitis, making it an acceptable negative control outcome.
Curator: ingredient names only	Empagliflozin vs. sitagliptin	4058494	Superficial injuries involving multiple body regions	23473	1	1	concordant		1	1		Empagliflozin and sitagliptin are antidiabetic agents that act on glucose metabolism and do not have a biological mechanism that directly causes or prevents superficial traumatic injuries. These injuries are typically the result of external physical forces or accidents, which are not influenced by the pharmacodynamic pathways of SGLT2 inhibitors or DPP-4 inhibitors. Therefore, there is no causal link between these drugs and the occurrence of superficial injuries involving multiple body regions, satisfying the criteria for a valid negative control outcome.		Superficial injuries involving multiple body regions are traumatic events that are neither an indication nor a contraindication for empagliflozin or sitagliptin, and neither drug is used to treat or prevent them. Neither SGLT2 inhibition nor DPP-4 inhibition has a pharmacologic pathway that produces cutaneous abrasions/contusions across multiple body sites; the listed adverse effects (genital mycotic infection, ketoacidosis, pancreatitis, arthralgia, hypersensitivity reactions) are unrelated to trauma. Although empagliflozin can rarely cause volume depletion or orthostatic hypotension, any link to incidental superficial trauma is remote and indirect rather than an established drug-induced outcome, so the event is acceptable as a negative control.
Curator: ingredient names only	Empagliflozin vs. sitagliptin	4059290	Steatosis of liver	22832	0	0	concordant		0	0		Steatosis of the liver is not a valid negative control outcome because it violates the condition of having no causal relationship with the drugs. Empagliflozin, an SGLT2 inhibitor, is associated with changes in lipid metabolism and has been linked to both the improvement and, in some contexts, the exacerbation of hepatic steatosis, particularly in patients with type 2 diabetes and metabolic syndrome. Sitagliptin, a DPP-4 inhibitor, also influences metabolic pathways and has been studied for its effects on non-alcoholic fatty liver disease (NAFLD), meaning there is a plausible biological basis for an association. Therefore, the outcome cannot be assumed to be independent of these medications.		Hepatic steatosis (MASLD/NAFLD) is mechanistically linked to both drugs: empagliflozin reduces hepatic fat content via glycosuria-induced caloric loss, weight reduction, decreased insulin levels and enhanced fatty acid oxidation/ketogenesis, and SGLT2 inhibitors are actively studied and used off-label for MASLD with demonstrated reductions in liver fat and transaminases. Sitagliptin, through DPP-4 inhibition and incretin-mediated improvements in glycemic control and hepatic lipid handling, has likewise been investigated in NAFLD, and DPP-4 is highly expressed in hepatocytes and implicated in steatosis pathogenesis. Thus the outcome has a plausible biological/causal (preventive) relationship with the drugs via their mechanisms of action, violating condition 3, and it is effectively a shared comorbidity/target of type 2 diabetes therapy. It is therefore not a valid negative control outcome.
Curator: ingredient names only	Empagliflozin vs. sitagliptin	196456	Gallstone	22812	0	0	concordant		0	0	not valid	The outcome 'Gallstone' is not a valid negative control outcome for empagliflozin because SGLT2 inhibitors, including empagliflozin, are associated with an increased risk of gallbladder disease and cholelithiasis. This association is biologically plausible due to the drug's mechanism of action, which increases biliary cholesterol saturation and reduces gallbladder motility, thereby violating the condition that there must be no causal relationship through the drug's mechanism. While sitagliptin does not have a strong established causal link to gallstones, the presence of a causal relationship with empagliflozin invalidates the outcome as a negative control for the given drug set.		Condition 3 (and arguably 2) is violated for sitagliptin: DPP-4 inhibition raises endogenous GLP-1/GIP levels, and incretin signaling delays gallbladder emptying and alters bile composition, a mechanism linked to cholelithiasis; meta-analyses of randomized trials (e.g., BMJ 2022) have reported increased gallbladder/biliary disease, including cholelithiasis and cholecystitis, with DPP-4 inhibitors. Empagliflozin also plausibly affects gallstone risk indirectly through caloric loss, weight reduction, and volume depletion/bile concentration, all recognized contributors to gallstone formation. Because a biologically plausible drug-outcome pathway exists for at least one of the drugs, gallstone cannot serve as a valid negative control outcome.
Curator: ingredient names only	Empagliflozin vs. sitagliptin	201916	Ureteric stone	22596	1	0	discordant	0	0	0	not valid	Empagliflozin, an SGLT2 inhibitor, is known to increase the risk of urolithiasis, including ureteric stones, due to increased urinary calcium excretion and changes in urine pH. This represents a known adverse effect and a causal relationship through the drug's mechanism of action, violating the condition that the outcome must have no causal relationship with the drug. Therefore, ureteric stone is not a valid negative control outcome for empagliflozin.	I side with the first-pass LLM judgment. Empagliflozin, an SGLT2 inhibitor, carries a well-established causal link to urolithiasis, including ureteric stones, due to SGLT2-mediated hypercalciuria and changes in urinary pH, which is explicitly listed as an adverse reaction in its FDA labeling. The CEM incorrectly flagged this as a candidate due to incomplete database coverage and concept mapping gaps, as regulatory labels and pharmacological mechanisms clearly demonstrate a causal relationship that violates the negative control criteria.	Condition 3 is violated for empagliflozin: SGLT2 inhibition causes glycosuria with osmotic diuresis and alters urinary composition (increased urine volume, changes in urinary calcium, citrate, uric acid and pH), providing a direct pharmacodynamic pathway to modify urinary stone formation. Large observational analyses (e.g., SGLT2 inhibitors vs DPP-4 inhibitors such as sitagliptin) have reported a substantially lower incidence of nephrolithiasis/ureteric stones with SGLT2 inhibitors, and conversely volume depletion/dehydration listed as an adverse effect could promote stone formation. Because a biologically plausible and empirically supported causal relationship exists with at least one of the study drugs, ureteric stone cannot serve as a valid negative control outcome.
Curator: ingredient names only	Empagliflozin vs. sitagliptin	24660	Acute tonsillitis	22058	1	1	concordant		1	0		Empagliflozin and sitagliptin are antidiabetic agents that act on glucose metabolism pathways (SGLT2 inhibition and DPP-4 inhibition, respectively) and have no known biological mechanism affecting the pathogenesis of acute tonsillitis. Acute tonsillitis is an infectious or inflammatory condition of the tonsils, typically caused by viral or bacterial agents, which is unrelated to the pharmacodynamic or pharmacokinetic properties of these drugs. Furthermore, acute tonsillitis is neither an indication for nor a known adverse effect or contraindication of empagliflozin or sitagliptin, satisfying all criteria for a valid negative control outcome.		Condition 2 is violated: upper respiratory tract infection is a labeled adverse effect of both empagliflozin and sitagliptin, and sitagliptin additionally lists nasopharyngitis, with DPP-4 (CD26) inhibition providing a plausible immunomodulatory basis for increased upper airway infections. Acute tonsillitis is an upper respiratory tract infection and therefore falls within this recognized adverse-effect category rather than being clearly unrelated. Because a biologically plausible drug-outcome pathway exists, it cannot be considered free of causal relationship and is not a suitable negative control outcome.
Curator: ingredient names only	Empagliflozin vs. sitagliptin	192367	Dysplasia of cervix	21878	1	1	concordant		1	1		Empagliflozin and sitagliptin are antidiabetic agents that act on renal glucose reabsorption and DPP-4 inhibition, respectively, with no known biological mechanism linking them to cervical epithelial changes. Cervical dysplasia is primarily driven by persistent infection with high-risk human papillomavirus (HPV) and local immune responses, which are not modulated by the pharmacodynamic pathways of these drugs. Therefore, there is no causal relationship, indication, or contraindication connecting these medications to the development of cervical dysplasia.		Cervical dysplasia is a pre-malignant epithelial lesion driven almost entirely by persistent high-risk HPV infection, and it is neither an indication nor a contraindication for empagliflozin or sitagliptin. Neither SGLT2 inhibition with increased urinary glucose excretion nor DPP-4 inhibition with increased incretin signaling has a plausible pharmacodynamic or pharmacokinetic pathway to HPV acquisition, persistence, or cervical epithelial transformation. Although empagliflozin predisposes to genital mycotic infections and vaginitis, these are fungal/inflammatory conditions distinct from HPV-driven cervical intraepithelial neoplasia and do not establish a causal link. Thus all three NCO conditions are met for both drugs.
Curator: ingredient names only	Empagliflozin vs. sitagliptin	194133	Low back pain	21844	1	1	concordant		1	0		Empagliflozin and sitagliptin are antidiabetic agents that act on renal glucose reabsorption and DPP-4 inhibition, respectively, with no known biological mechanism linking them to musculoskeletal pain or spinal pathology. Low back pain is neither an indication for these drugs nor a recognized contraindication or adverse effect in their pharmacological profiles. Therefore, there is no causal relationship through their mechanisms of action, metabolism, or pharmacokinetic pathways, satisfying all criteria for a valid negative control outcome.		Sitagliptin's labeling lists back pain as a reported adverse reaction, and DPP-4 inhibitors are associated with severe, disabling arthralgia and musculoskeletal pain (including rhabdomyolysis and myalgia), providing a plausible drug-related pathway to low back pain. This violates condition 2 (known adverse effect) for sitagliptin, even though empagliflozin has no clear link beyond arthralgia. Therefore low back pain cannot be considered free of causal relationship with every given drug and is not a valid negative control outcome.
Curator: ingredient names only	Empagliflozin vs. sitagliptin	374905	Non-organic sleep disorder	21747	1	1	concordant		1	0	not valid	Empagliflozin and sitagliptin are antidiabetic agents that act on renal glucose reabsorption and DPP-4 inhibition, respectively, with no known mechanism affecting the central nervous system pathways regulating sleep architecture. Non-organic sleep disorders are primarily driven by psychological, behavioral, or environmental factors rather than metabolic or pharmacokinetic interactions with these drugs. There is no biological basis for these medications to cause or prevent non-organic sleep disturbances, nor are they indicated for or contraindicated in such conditions.		Condition 3 is violated for empagliflozin: SGLT2 inhibition produces osmotic diuresis with well-documented polyuria and nocturia, which is a recognized pharmacologic pathway to disturbed and fragmented sleep, and in routine coding such drug-related insomnia is frequently captured under nonspecific insomnia/sleep-disorder codes rather than being cleanly separated as 'organic'. SGLT2 inhibitors have additionally been reported to affect sleep-disordered breathing via weight and volume reduction, giving a further plausible pharmacodynamic link. Although sitagliptin has no established relationship with sleep disturbance, a valid NCO must be unrelated to every drug in the comparison, so this outcome fails.
Curator: ingredient names only	Empagliflozin vs. sitagliptin	260125	Acute bronchiolitis	21716	1	1	concordant		1	1		Empagliflozin and sitagliptin are antidiabetic agents with mechanisms involving SGLT2 inhibition and DPP-4 inhibition, respectively, which primarily affect glucose metabolism and do not involve the respiratory system or immune pathways relevant to viral bronchiolitis. Acute bronchiolitis is typically caused by viral infections, most commonly respiratory syncytial virus, and is not an indication, contraindication, or known adverse effect of these medications. There is no biological plausibility for these drugs to cause or prevent acute bronchiolitis through their pharmacokinetic or pharmacodynamic pathways, satisfying all criteria for a valid negative control outcome.		Acute bronchiolitis is a viral lower respiratory tract infection predominantly of infants (typically RSV-mediated), and it is not an indication, contraindication, or recognized adverse effect of empagliflozin or sitagliptin, both of which are used in adults and children aged 10 years and older for glycemic/cardiorenal indications. Neither SGLT2 inhibition nor DPP-4 inhibition has a plausible pharmacologic pathway to cause or prevent bronchiolitis; although both labels list upper respiratory tract infection/nasopharyngitis, these are distinct upper-airway events and not acute bronchiolitis. Therefore the outcome satisfies all three NCO conditions for both drugs.
Curator: ingredient names only	Empagliflozin vs. sitagliptin	75860	Constipation	21500	0	0	concordant		0	0		Constipation is a known adverse effect of sitagliptin, a DPP-4 inhibitor, as documented in clinical trial data and prescribing information. Since the outcome is a recognized side effect of one of the given drugs, it violates the condition that the NCO must not be a known adverse effect. Therefore, it is not a valid negative control outcome for this drug combination.		Constipation is explicitly listed as an adverse effect in the labeling of both empagliflozin and sitagliptin, violating condition 2. Mechanistically, empagliflozin causes osmotic diuresis and volume depletion/dehydration, which can plausibly reduce stool water content and promote constipation, while DPP-4 inhibition by sitagliptin alters incretin (GLP-1/GIP) signaling that modulates gastrointestinal motility. Because a documented and biologically plausible drug-outcome relationship exists for both drugs, constipation cannot serve as a valid negative control outcome.
Curator: ingredient names only	Empagliflozin vs. sitagliptin	78162	Peripheral vertigo	21468	1	0	discordant	0	0	1		Peripheral vertigo is not a valid negative control outcome because it violates the condition of having no causal relationship with the drugs, specifically regarding adverse effects. Empagliflozin, an SGLT2 inhibitor, is associated with volume depletion and hypotension, which can lead to dizziness and vertigo-like symptoms, particularly in elderly patients or those on concomitant diuretics. Additionally, while less common, vestibular disturbances have been reported as potential adverse events in clinical trials for both empagliflozin and sitagliptin, indicating a possible non-mechanistic or indirect association that disqualifies it as a strict negative control.	I side with the first-pass LLM judgment. Empagliflozin, an SGLT2 inhibitor, frequently causes volume depletion and orthostatic hypotension, which commonly manifest as dizziness or vertigo-like symptoms, establishing it as a known adverse effect that violates the NCO criteria. CEM's zero evidence count likely stems from incomplete database coverage or terminology mismatches (e.g., cataloging the symptom as 'dizziness' rather than 'peripheral vertigo'), but cannot override established pharmacological knowledge of the drug's hemodynamic side effects. Therefore, the outcome is not a valid negative control.	Peripheral vertigo (e.g., BPPV, vestibular neuritis, Meniere disease) arises from inner-ear vestibular pathology and is neither an indication nor a contraindication for empagliflozin or sitagliptin. Neither SGLT2 inhibition with increased urinary glucose/sodium excretion nor DPP-4 inhibition with enhanced incretin signaling has a plausible pathway to labyrinthine or vestibular nerve dysfunction, and peripheral vertigo is not a recognized adverse effect of either agent. Although empagliflozin can cause volume depletion and orthostatic dizziness, that is a distinct, centrally/hemodynamically mediated symptom rather than true peripheral vestibular vertigo, so the outcome satisfies all three NCO conditions.
Curator: ingredient names only	Empagliflozin vs. sitagliptin	439674	Chronic viral hepatitis B without delta-agent	21069	1	1	concordant		1	1		Empagliflozin and sitagliptin are antidiabetic agents that act on glucose metabolism pathways and have no biological mechanism to cause, prevent, or influence the replication of the hepatitis B virus. Chronic viral hepatitis B is an infectious disease caused by a specific viral pathogen, which is unrelated to the pharmacodynamic effects of SGLT2 inhibitors or DPP-4 inhibitors. Therefore, there is no causal relationship between these drugs and the outcome, satisfying all conditions for a valid negative control outcome.		Chronic hepatitis B is a chronic infection caused by hepatitis B virus transmitted parenterally, sexually, or perinatally, and is neither an indication nor a contraindication for empagliflozin or sitagliptin. Neither SGLT2 inhibition nor DPP-4 inhibition has a plausible mechanism for causing or preventing acquisition or chronicity of HBV infection; sitagliptin's hepatic enzyme elevations and empagliflozin's genitourinary infections are mechanistically unrelated to chronic viral hepatitis B. Any observed association in diabetic cohorts would reflect shared risk factors or surveillance patterns rather than drug effects, which is precisely the residual confounding an NCO is meant to detect.
Curator: ingredient names only	Empagliflozin vs. sitagliptin	77079	Spinal stenosis	20793	1	1	concordant		1	1		Empagliflozin and sitagliptin are antidiabetic agents that act on glucose metabolism pathways (SGLT2 inhibition and DPP-4 inhibition, respectively) and have no known biological mechanism affecting spinal anatomy or degenerative processes. Spinal stenosis is a structural condition involving the narrowing of the spinal canal, typically due to age-related degenerative changes, and is neither an indication for nor a known adverse effect of these medications. Therefore, there is no causal relationship between these drugs and the development of spinal stenosis, satisfying all criteria for a valid negative control outcome.		Spinal stenosis is a chronic degenerative narrowing of the spinal canal caused by osteoarthritic facet hypertrophy, ligamentum flavum thickening, and disc degeneration, and it is not an indication for either empagliflozin or sitagliptin. It is not listed as a contraindication or recognized adverse effect of SGLT2 inhibition or DPP-4 inhibition; although sitagliptin can cause arthralgia and back pain and empagliflozin arthralgia, these are reversible symptomatic complaints rather than structural canal stenosis. Neither the glycosuric/hemodynamic mechanism of empagliflozin nor the incretin-mediated mechanism of sitagliptin provides a plausible pathway to cause or prevent degenerative spinal canal narrowing, so all three NCO conditions are satisfied.
Curator: ingredient names only	Empagliflozin vs. sitagliptin	4285898	Polyp of colon	20464	0	1	discordant	1	1	1		Empagliflozin and sitagliptin are antidiabetic agents that act on glucose metabolism and insulin secretion, respectively, with no known biological mechanism linking them to the development or prevention of colonic polyps. Colonic polyps are benign growths arising from the colonic mucosa, primarily driven by genetic mutations and environmental factors unrelated to the pharmacodynamic pathways of SGLT2 inhibitors or DPP-4 inhibitors. Therefore, there is no causal relationship, indication, or contraindication connecting these drugs to this outcome, satisfying all criteria for a valid negative control outcome.	I side with the first-pass LLM judgment. Empagliflozin and sitagliptin act on renal glucose reabsorption and incretin degradation, respectively, with no established pharmacological or metabolic pathway linking them to the development or prevention of colonic polyps. The single descendant spontaneous report signal flagged by CEM is highly likely attributable to confounding by indication, as diabetes and obesity are established risk factors for colorectal polyps rather than a direct drug-induced effect. Therefore, the outcome meets all criteria for a valid negative control.	Colonic polyps are neither an indication nor a contraindication for empagliflozin or sitagliptin, and they do not appear as labeled adverse effects of either agent. Neither SGLT2 inhibition (renal glucose/sodium handling, osmotic diuresis) nor DPP-4 inhibition (incretin-mediated glucose-dependent insulin secretion and glucagon suppression) has an established causal pathway to adenomatous or hyperplastic colonic polyp formation, and clinical/epidemiologic data have not demonstrated increased colorectal neoplasia with these drugs. Any apparent association would most plausibly reflect shared risk factors (obesity, diabetes) or differential colonoscopy screening rather than a drug effect, which is exactly the residual confounding/surveillance bias an NCO is meant to detect.
Curator: ingredient names only	Empagliflozin vs. sitagliptin	436962	Insomnia	20274	1	1	concordant		1	0		Empagliflozin and sitagliptin are antidiabetic agents that act on renal glucose reabsorption and DPP-4 inhibition, respectively, neither of which has a known biological mechanism affecting sleep-wake regulation or circadian rhythms. Insomnia is not an indication for these drugs, nor is it a recognized contraindication or direct adverse effect mediated by their pharmacokinetic or pharmacodynamic pathways. Therefore, there is no causal relationship between these medications and the development of insomnia, satisfying all criteria for a valid negative control outcome.		Empagliflozin's SGLT2 inhibition produces osmotic diuresis with documented polyuria and nocturia, which provides a direct pharmacodynamic pathway to nocturnal awakenings and sleep disruption; genital mycotic infections/urinary symptoms and nocturnal hypoglycemia (when combined with insulin or sulfonylureas) further plausibly disturb sleep. Thus condition 3 (and arguably condition 2, as a drug-related adverse effect) is violated for empagliflozin. Although sitagliptin has no clear mechanistic link to insomnia, an outcome must satisfy all criteria for every drug, so insomnia is not a valid negative control outcome here.
Curator: ingredient names only	Empagliflozin vs. sitagliptin	4102985	Nonorganic insomnia	20274	1	1	concordant		1	0	not valid	Empagliflozin and sitagliptin are antidiabetic agents with mechanisms involving SGLT2 inhibition and DPP-4 inhibition, respectively, neither of which has a known biological pathway affecting sleep architecture or circadian rhythms. Nonorganic insomnia is not an indication for these drugs, nor is it a recognized contraindication or adverse effect in their pharmacological profiles. Therefore, there is no causal relationship between these medications and the development of nonorganic insomnia, satisfying all criteria for a valid negative control outcome.		Condition 3 is violated for empagliflozin: SGLT2 inhibition produces osmotic diuresis with well-documented polyuria and nocturia, a direct pharmacodynamic pathway by which the drug can fragment sleep and precipitate or worsen insomnia complaints, which in routine coding are frequently captured under nonspecific insomnia codes. Hypoglycemia-related nocturnal awakenings when sitagliptin is combined with insulin or sulfonylureas provide an additional, though weaker, pathway. Because a plausible drug-induced mechanism exists for at least one of the drugs, insomnia cannot be assumed to be unaffected by exposure and is therefore not a valid negative control outcome.
Curator: ingredient names only	Empagliflozin vs. sitagliptin	439743	Late effects of respiratory tuberculosis	20163	1	1	concordant		1	1	not valid	Empagliflozin and sitagliptin are antidiabetic agents that act on glucose metabolism pathways and have no known biological mechanism linking them to Mycobacterium tuberculosis infection or its sequelae. Late effects of respiratory tuberculosis are structural or functional consequences of a specific bacterial infection, which is neither an indication for nor a contraindication to these drugs. Furthermore, there is no pharmacokinetic or pharmacodynamic pathway by which these medications would cause or prevent the long-term sequelae of tuberculosis, satisfying all criteria for a valid negative control outcome.		Late effects (sequelae) of respiratory tuberculosis are fibrotic/structural residua of a prior mycobacterial infection, and neither empagliflozin (SGLT2 inhibition with glycosuria and natriuresis) nor sitagliptin (DPP-4 inhibition increasing incretins) treats or prevents this condition, so it is not an indication. It is not listed as a contraindication or adverse effect of either agent; although both drugs are used in diabetes, a condition associated with tuberculosis risk, the association reflects the underlying disease rather than a drug mechanism, and DPP-4 inhibition has no established causal link to reactivation or post-TB structural sequelae. There is no plausible pharmacokinetic or pharmacodynamic pathway by which either drug could cause or prevent chronic post-tuberculous lung damage, making this a suitable negative control outcome.
Curator: ingredient names only	Empagliflozin vs. sitagliptin	376382	Tension-type headache	19807	0	1	discordant	1	1	0		Tension-type headache is not an indication for empagliflozin or sitagliptin, nor is it a known contraindication or established adverse effect of these agents. Empagliflozin acts via SGLT2 inhibition to promote glucosuria, while sitagliptin inhibits DPP-4 to increase incretin levels; neither mechanism involves pathways that biologically cause or prevent primary headache disorders. Therefore, there is no plausible causal relationship between these drugs and tension-type headaches, satisfying all criteria for a valid negative control outcome.	I side with the first-pass LLM judgment. The CEM's only evidence is an ancestor-level product label match, which corresponds to the broad term 'headache' frequently listed as a non-specific adverse reaction in clinical trials, rather than tension-type headache specifically. There is no plausible pharmacological mechanism linking SGLT2 or DPP-4 inhibition to the pathophysiology of tension-type headaches, and it is neither an indication nor a specific contraindication for these agents. Per the adjudication rules, ancestor-level evidence without a mechanistic link does not invalidate the outcome, making it a valid negative control.	Headache is an explicitly labeled adverse reaction of sitagliptin, and drug-related headache would plausibly be coded as nonspecific/tension-type headache in claims or EHR data, violating condition 2. Empagliflozin also has a biologically plausible pathway to headache through osmotic diuresis, volume depletion, dehydration, and orthostatic hypotension. Because a known adverse-effect and mechanistic pathway exist for at least one of the drugs, the outcome cannot serve as a valid negative control.
Curator: ingredient names only	Empagliflozin vs. sitagliptin	444367	Cholelithiasis without obstruction	19329	0	0	concordant		0	0		The outcome is not a valid negative control outcome because it violates condition 2, as cholelithiasis is a known adverse effect of empagliflozin. Empagliflozin, an SGLT2 inhibitor, increases urinary glucose excretion and has been associated with an increased risk of gallbladder disease, including cholelithiasis and cholecystitis, likely due to increased cholesterol saturation in bile or changes in gallbladder motility. Since there is a documented causal relationship between the drug and the outcome, it cannot serve as a negative control.		Condition 3 (and arguably 2) is violated for sitagliptin: DPP-4 inhibition raises endogenous GLP-1/GIP levels, and incretin signaling inhibits gallbladder motility and cholecystokinin-mediated emptying, a mechanism causally implicated in gallstone formation (well documented for GLP-1 receptor agonists and reported in pharmacoepidemiologic analyses of incretin-based drugs and biliary disease). Empagliflozin additionally produces caloric loss and weight reduction, a recognized risk factor for cholesterol gallstone formation, providing a further plausible pathway. Because a biologically plausible drug-to-outcome pathway exists for at least one of the drugs, cholelithiasis cannot be assumed to be outcome-independent of exposure and is not a valid negative control outcome.
Curator: ingredient names only	Empagliflozin vs. sitagliptin	381295	Senile cataract	18900	1	1	concordant		1	1	valid	Empagliflozin and sitagliptin are antidiabetic agents that act on renal glucose reabsorption and DPP-4 inhibition, respectively, with no known mechanism affecting lens protein aggregation or oxidative stress pathways that lead to cataract formation. Senile cataract is primarily driven by aging, genetic factors, and cumulative oxidative damage, rather than the pharmacodynamic actions of these specific drugs. While diabetes itself is a risk factor for cataracts, the drugs do not directly cause or prevent the outcome through their biological mechanisms, nor is cataract an indication or contraindication for their use. Therefore, there is no causal relationship between these drugs and senile cataract, satisfying the criteria for a valid negative control outcome.		Senile (age-related) cataract is neither an indication nor a contraindication for empagliflozin or sitagliptin, and it is not listed or recognized as an adverse effect of SGLT2 inhibition or DPP-4 inhibition. Neither the renal glucose-excretion/hemodynamic mechanism of empagliflozin nor the incretin-mediated mechanism of sitagliptin has an established pharmacologic pathway to cause or prevent lens opacification; age-related cataractogenesis is driven by cumulative oxidative and protein-aggregation changes with aging. Although severe chronic hyperglycemia can contribute to lens changes, no drug-specific causal effect on senile cataract has been demonstrated for either agent, so it functions appropriately as a negative control outcome.
Curator: ingredient names only	Empagliflozin vs. sitagliptin	315078	Palpitations	18539	1	0	discordant	0	0	0	indeterminate	Palpitations are a known adverse effect associated with both empagliflozin and sitagliptin, violating the condition that an NCO must not be a known adverse effect. Empagliflozin, an SGLT2 inhibitor, can cause volume depletion and electrolyte imbalances that may lead to tachycardia and palpitations. Sitagliptin, a DPP-4 inhibitor, has also been associated with reports of palpitations and tachycardia in post-marketing surveillance and clinical trials. Therefore, there is a potential causal relationship through pharmacodynamic pathways, making it an invalid negative control outcome.	I side with the first-pass LLM judgment. Palpitations are a documented adverse reaction for both empagliflozin and sitagliptin, primarily driven by empagliflozin’s osmotic diuresis causing volume depletion and compensatory sympathetic activation, which frequently manifests as tachycardia and palpitations. The CEM incorrectly flagged this as a candidate due to incomplete database coverage or concept mapping limitations, as zero evidence in automated screens does not override established pharmacological and labeling data.	Palpitations have a plausible causal pathway from both drugs. Empagliflozin's osmotic diuresis causes volume depletion, dehydration, hypotension and orthostatic hypotension, which can provoke reflex tachycardia and palpitations, and both agents can contribute to hypoglycemia (particularly combined with insulin or sulfonylureas), a classic adrenergic cause of palpitations. Sitagliptin is additionally associated with heart failure hospitalization and cardiac symptoms, further linking it to palpitations. Because condition 3 (and arguably condition 2) is violated, this is not a valid negative control outcome.
Curator: ingredient names only	Empagliflozin vs. sitagliptin	40484028	Dental caries extending into dentin	18415	1	1	concordant		1	1		Empagliflozin and sitagliptin are antidiabetic agents that do not treat, prevent, or cause dental caries, nor are dental caries a contraindication for their use. While uncontrolled diabetes is a risk factor for periodontal disease, these drugs do not have a direct mechanistic pathway causing tooth decay through their pharmacokinetic or pharmacodynamic actions on glucose metabolism. Therefore, dental caries extending into dentin has no causal relationship with these specific medications and serves as a valid negative control outcome.		Dental caries extending into dentin is not an indication, contraindication, or recognized adverse effect of either empagliflozin or sitagliptin; neither label nor post-marketing experience links these agents to dental disease. Mechanistically, SGLT2 inhibition acts on renal glucose and sodium reabsorption and increases urinary (not salivary) glucose excretion, and DPP-4 inhibition acts on incretin-mediated glucose-dependent insulin and glucagon regulation, so neither provides a plausible pathway to altered cariogenic oral flora or enamel/dentin demineralization. Although empagliflozin can cause thirst/volume depletion, this is a transient hemodynamic effect without established xerostomia-mediated caries risk, and caries develops over long periods driven by diet, oral hygiene, and fluoride exposure. It therefore satisfies all three NCO conditions for both drugs.
Curator: ingredient names only	Empagliflozin vs. sitagliptin	440448	Appendicitis	18319	1	1	concordant		1	1	valid	Appendicitis is not an indication for empagliflozin or sitagliptin, nor is it a known contraindication or adverse effect of these medications. Empagliflozin acts as an SGLT2 inhibitor affecting renal glucose reabsorption, while sitagliptin is a DPP-4 inhibitor that modulates incretin levels; neither mechanism has a biological pathway linking them to the obstruction or inflammation of the appendix. Therefore, there is no causal relationship between these drugs and the development of appendicitis, making it a valid negative control outcome.		Appendicitis is an acute obstructive/infectious inflammation of the vermiform appendix and is not an indication for either empagliflozin or sitagliptin, both of which are used for glycemic control, heart failure, and chronic kidney disease. It is not listed as a contraindication or recognized adverse effect of SGLT2 inhibition or DPP-4 inhibition; sitagliptin's known gastrointestinal risks (pancreatitis, abdominal pain, nausea) and empagliflozin's genitourinary/volume-related risks do not include appendiceal disease. There is no plausible pharmacodynamic or pharmacokinetic pathway by which increased urinary glucose excretion or incretin potentiation would cause or prevent appendiceal obstruction and inflammation, so all three conditions are met.
Curator: ingredient names only	Empagliflozin vs. sitagliptin	192667	Atrophic gastritis	17908	0	1	discordant	1	1	1		Empagliflozin and sitagliptin are antidiabetic agents acting via SGLT2 inhibition and DPP-4 inhibition, respectively, with no known biological mechanism linking them to the pathogenesis of atrophic gastritis. Atrophic gastritis is primarily driven by autoimmune processes, chronic H. pylori infection, or aging-related mucosal changes, which are unrelated to glucose metabolism or the pharmacokinetic pathways of these drugs. There is no evidence that these medications treat, prevent, or cause atrophic gastritis, nor are they contraindicated in patients with this condition.	I side with the first-pass LLM judgment. The CEM's exclusion relies solely on parent/ancestor-level spontaneous report signals, which are highly susceptible to confounding by indication and broad concept matching rather than reflecting a true causal relationship. Pharmacologically, neither empagliflozin (SGLT2 inhibitor) nor sitagliptin (DPP-4 inhibitor) has a mechanism of action, metabolic pathway, or adverse effect profile that influences gastric mucosal integrity, and atrophic gastritis is primarily driven by H. pylori infection, autoimmunity, or aging. Therefore, the outcome meets all three conditions for a valid negative control.	Atrophic gastritis is a chronic histopathologic condition caused predominantly by Helicobacter pylori infection or autoimmune (anti-parietal cell/intrinsic factor) destruction of oxyntic mucosa, and is neither an indication nor a contraindication for empagliflozin or sitagliptin. Neither SGLT2 inhibition (renal glucose/sodium handling) nor DPP-4 inhibition (incretin-mediated glucose-dependent insulin secretion) has a plausible mechanistic pathway to gastric mucosal atrophy or intestinal metaplasia; documented GI adverse effects of these agents (nausea, constipation, diarrhea, pancreatitis) are functional or distinct entities. No causal relationship, protective or harmful, is supported by pharmacology or epidemiologic evidence, so it satisfies all three NCO conditions for both drugs.
Curator: ingredient names only	Empagliflozin vs. sitagliptin	4310400	Acute appendicitis	17525	1	1	concordant		1	1		Empagliflozin and sitagliptin are antidiabetic agents that act on renal glucose reabsorption and DPP-4 inhibition, respectively, with no known biological mechanism linking them to the pathophysiology of acute appendicitis. Acute appendicitis is primarily caused by luminal obstruction and subsequent bacterial overgrowth, processes that are not influenced by the pharmacodynamic or pharmacokinetic properties of these drugs. Furthermore, acute appendicitis is neither an indication for nor a known adverse effect or contraindication of empagliflozin or sitagliptin, satisfying all criteria for a valid negative control outcome.		Acute appendicitis is an acute obstructive/infectious inflammation of the appendix that is not an indication for either empagliflozin or sitagliptin, both of which are used for type 2 diabetes and (for empagliflozin) heart failure and chronic kidney disease. It is not listed as a contraindication or recognized adverse effect of either agent; sitagliptin's known gastrointestinal risks are pancreatitis and nonspecific abdominal symptoms, and empagliflozin's infectious risks are genitourinary (mycotic infections, UTI, Fournier gangrene), none of which share pathophysiology with appendiceal luminal obstruction. Neither SGLT2 inhibition with glycosuria/osmotic diuresis nor DPP-4 inhibition with increased incretin levels provides a plausible biological pathway to cause or prevent appendicitis. Therefore all three conditions are met for both drugs.
Curator: ingredient names only	Empagliflozin vs. sitagliptin	440814	Torticollis	17460	1	1	concordant		1	1		Empagliflozin and sitagliptin are antidiabetic agents that act on renal glucose reabsorption and DPP-4 inhibition, respectively, with no known mechanism affecting neuromuscular junctions or central motor pathways involved in torticollis. Torticollis is a musculoskeletal or neurological condition characterized by abnormal head posture, which is neither an indication for these drugs nor a recognized adverse effect. There is no biological plausibility for a causal link between the pharmacokinetic or pharmacodynamic profiles of these medications and the development of neck muscle contractures or dystonias.		Torticollis (cervical dystonia/wry neck) is neither an indication nor a contraindication for empagliflozin or sitagliptin, which are used for type 2 diabetes, heart failure, and chronic kidney disease. Neither SGLT2 inhibition with increased urinary glucose excretion nor DPP-4 inhibition with incretin potentiation has any plausible mechanism for producing cervical muscle dystonia; drug-induced torticollis is typically associated with dopamine-receptor antagonists, which these are not. The musculoskeletal adverse effects reported for these agents (arthralgia, myalgia, back pain) are distinct in mechanism and presentation from torticollis. Therefore it satisfies all three NCO conditions for both drugs.
Curator: ingredient names only	Empagliflozin vs. sitagliptin	134668	Chronic maxillary sinusitis	17262	1	1	concordant		1	1	indeterminate	Empagliflozin and sitagliptin are antidiabetic agents that act on renal glucose reabsorption and DPP-4 inhibition, respectively, with no known biological mechanism linking them to the pathophysiology of chronic maxillary sinusitis. Chronic maxillary sinusitis is an inflammatory condition of the paranasal sinuses, which is neither an indication for these drugs nor a known adverse effect or contraindication. Therefore, there is no causal relationship through pharmacokinetic, pharmacodynamic, or metabolic pathways, satisfying all criteria for a valid negative control outcome.		Chronic maxillary sinusitis is not an indication, contraindication, or recognized adverse effect of either empagliflozin or sitagliptin. Although both labels list upper respiratory tract infection and (for sitagliptin) nasopharyngitis as adverse events, these are acute, nonspecific events and neither SGLT2 inhibition nor DPP-4 inhibition has an established mechanism causing chronic paranasal sinus inflammation. There is no plausible pharmacokinetic or pharmacodynamic pathway linking glucosuria or incretin potentiation to chronic maxillary sinusitis, so the outcome satisfies all three NCO conditions.
Curator: ingredient names only	Empagliflozin vs. sitagliptin	45771090	Respiratory tuberculosis	17229	1	1	concordant		1	0		Empagliflozin and sitagliptin are antidiabetic agents that do not possess immunosuppressive properties or mechanisms that would increase susceptibility to Mycobacterium tuberculosis infection. There is no known biological pathway, pharmacokinetic interaction, or pharmacodynamic effect linking these drugs to the development or prevention of respiratory tuberculosis. Consequently, the outcome is not an indication, contraindication, or adverse effect of these medications, satisfying all criteria for a valid negative control outcome.		Respiratory tuberculosis is not an indication or contraindication for either drug, but condition 3 is not satisfied. Both empagliflozin and sitagliptin lower glycemia, and hyperglycemia is a well-established driver of impaired innate/adaptive immunity and of active tuberculosis risk, so improved glycemic control provides a plausible pathway by which these agents could reduce TB incidence. In addition, DPP-4 (CD26) is a T-cell costimulatory molecule with immunomodulatory functions, and pharmacoepidemiologic studies have specifically examined (and debated) the association between DPP-4 inhibitors and active tuberculosis, indicating a biologically plausible drug-outcome link. Because a mechanistic pathway to the outcome cannot be excluded, it is not a clean negative control outcome.
Curator: ingredient names only	Empagliflozin vs. sitagliptin	435796	Dehydration	17089	0	0	concordant		0	0		Dehydration is not a valid negative control outcome because it violates the condition of having no causal relationship with the drugs. Empagliflozin is a sodium-glucose cotransporter 2 (SGLT2) inhibitor that promotes glucosuria, leading to osmotic diuresis and a well-documented risk of volume depletion and dehydration. Therefore, dehydration is a known adverse effect of empagliflozin, disqualifying it as a negative control.		Dehydration is an explicitly labeled adverse effect of empagliflozin and follows directly from its mechanism: SGLT2 inhibition causes osmotic diuresis and natriuresis, producing volume depletion, dehydration, hypotension, and syncope. This violates conditions 2 and 3 for empagliflozin, regardless of sitagliptin's comparatively neutral volume profile. Therefore dehydration cannot serve as a valid negative control outcome for this drug set.
Curator: ingredient names only	Empagliflozin vs. sitagliptin	141249	Benign neoplasm of thyroid gland	16789	0	1	discordant	1	1	1		Empagliflozin and sitagliptin are antidiabetic agents that act on renal glucose reabsorption and DPP-4 inhibition, respectively, with no known biological mechanism linking them to thyroid cell proliferation or benign neoplasm formation. Benign thyroid neoplasms are not indications for these drugs, nor are they contraindications or known adverse effects associated with their pharmacokinetic or pharmacodynamic pathways. Therefore, there is no causal relationship between these medications and the development of benign thyroid neoplasms, satisfying all criteria for a valid negative control outcome.	I side with the first-pass LLM judgment. Empagliflozin and sitagliptin lack any known pharmacological mechanism, metabolic pathway, or clinical indication that would causally influence thyroid follicular cell proliferation or benign neoplasm formation. The CEM's exclusion relies solely on parent/ancestor-level spontaneous report signals, which are highly susceptible to confounding by indication and incidental detection bias in frequently monitored diabetic patients rather than reflecting a true causal relationship. Consequently, the outcome satisfies all criteria for a valid negative control.	Benign neoplasm of the thyroid gland (e.g., thyroid adenoma/nodule) is not an indication, contraindication, or labeled adverse effect of either empagliflozin or sitagliptin. Empagliflozin acts on renal SGLT2 to increase urinary glucose excretion, with no pathway affecting thyroid follicular cell proliferation; sitagliptin inhibits DPP-4 to raise endogenous incretin levels, and unlike GLP-1 receptor agonists it carries no thyroid C-cell tumor warning, and in any case C-cell lesions differ from benign follicular thyroid neoplasms. Thyroid nodules are common incidental findings driven by iodine status, age, sex, and imaging detection rather than glucose-lowering drug exposure. No plausible pharmacologic mechanism links either drug to this outcome, so all three NCO conditions are met.
Curator: ingredient names only	Empagliflozin vs. sitagliptin	4134318	Fractured nasal bones	16509	0	1	discordant	1	1	1		Empagliflozin and sitagliptin are antidiabetic agents that act on renal glucose reabsorption and DPP-4 inhibition, respectively, with no known biological mechanism affecting bone integrity or nasal tissue structure. Fractured nasal bones are traumatic injuries resulting from external physical force, not from the pharmacological action, metabolism, or side effect profile of these medications. Therefore, there is no causal relationship, indication, or contraindication linking these drugs to nasal bone fractures, satisfying all criteria for a valid negative control outcome.	I side with the LLM judgment. Empagliflozin and sitagliptin lack any direct pharmacological mechanism affecting nasal bone integrity, and nasal bone fractures are predominantly caused by direct external trauma rather than drug-induced pathology. Although SGLT2 inhibitors carry a known risk for lower extremity fractures, this class effect does not extend to specific facial trauma, and the CEM's single ancestor-level publication match likely reflects broader fracture or trauma categories rather than a specific causal link. Therefore, the outcome meets all NCO criteria, and CEM's exclusion based on weak ancestor-level evidence is incorrect.	Fractured nasal bones is a traumatic injury outcome that is not an indication, contraindication, or recognized adverse effect of either empagliflozin or sitagliptin. Neither SGLT2 inhibition nor DPP-4 inhibition has a plausible mechanistic pathway to nasal bone fracture; nasal bones are not an osteoporotic fracture site, and the bone mineral density/fracture signal seen with canagliflozin has not been established for empagliflozin. Although empagliflozin can cause volume depletion and syncope, nasal fractures arise predominantly from direct facial trauma (assault, sports, motor vehicle collisions) rather than from drug-related falls, so the link is too remote to invalidate it as a negative control.
Curator: ingredient names only	Empagliflozin vs. sitagliptin	436070	Vitamin D deficiency	16317	1	1	concordant		1	1		Empagliflozin and sitagliptin are antidiabetic agents that act through SGLT2 inhibition and DPP-4 inhibition, respectively, neither of which has a known biological mechanism affecting vitamin D synthesis, absorption, or metabolism. Vitamin D deficiency is not an indication for these drugs, nor is it a known contraindication or adverse effect associated with their pharmacokinetic or pharmacodynamic pathways. Therefore, there is no causal relationship between these medications and vitamin D deficiency, satisfying all criteria for a valid negative control outcome.		Vitamin D deficiency is neither an indication nor a contraindication for empagliflozin or sitagliptin, and it is not a recognized adverse effect of either agent. Its pathogenesis is driven by limited sun exposure, dietary intake, obesity, malabsorption, and skin pigmentation, none of which are influenced by SGLT2 inhibition or DPP-4 inhibition; SGLT2 inhibitors can transiently alter phosphate/FGF23 and 1,25-dihydroxyvitamin D, but this does not produce 25-hydroxyvitamin D deficiency as clinically diagnosed. Therefore there is no plausible causal pathway from either drug to the outcome, making it an acceptable negative control outcome.
Curator: ingredient names only	Empagliflozin vs. sitagliptin	136661	Non-toxic nodular goiter	16276	1	1	concordant		1	1		Empagliflozin and sitagliptin are antidiabetic agents that act on renal glucose reabsorption and DPP-4 inhibition, respectively, with no known biological mechanism affecting thyroid gland structure or function. Non-toxic nodular goiter is a thyroid disorder characterized by follicular hyperplasia and nodule formation, typically driven by iodine status or genetic factors, which are unrelated to the pharmacodynamic pathways of these drugs. There is no evidence that these medications cause, prevent, or are indicated for the treatment of non-toxic nodular goiter, satisfying all criteria for a valid negative control outcome.		Non-toxic nodular goiter is a benign thyroid enlargement typically related to iodine status, genetic susceptibility, and age, and it is not an indication, contraindication, or recognized adverse effect of either empagliflozin or sitagliptin. Neither SGLT2 inhibition (renal glucose/sodium handling) nor DPP-4 inhibition (incretin potentiation) has a plausible mechanistic pathway to thyroid nodule formation; thyroid C-cell concerns are associated with GLP-1 receptor agonists, not DPP-4 inhibitors, and involve medullary thyroid carcinoma rather than non-toxic nodular goiter. Therefore the outcome meets all three NCO conditions for both drugs.
Curator: ingredient names only	Empagliflozin vs. sitagliptin	136368	Non-toxic multinodular goiter	16276	1	1	concordant		1	1	indeterminate	Empagliflozin and sitagliptin are antidiabetic agents that act on renal glucose reabsorption and DPP-4 inhibition, respectively, with no known biological mechanism affecting thyroid follicular cell proliferation or iodine metabolism. Non-toxic multinodular goiter is a structural thyroid disorder primarily driven by iodine status, genetic factors, or environmental goitrogens, which are unrelated to the pharmacodynamic pathways of these drugs. Consequently, there is no causal link, indication, or contraindication connecting these medications to the development of non-toxic multinodular goiter, satisfying all criteria for a valid negative control outcome.		Non-toxic multinodular goiter is a benign, largely iodine- and genetically driven thyroid growth disorder that is neither an indication nor a contraindication for empagliflozin or sitagliptin, and it is not listed or recognized as an adverse effect of either agent. Empagliflozin's SGLT2-mediated glycosuria, natriuresis and hemodynamic effects have no plausible pathway to thyroid follicular nodule formation, and sitagliptin's DPP-4 inhibition with incretin enhancement acts on glucose-dependent insulin/glucagon secretion rather than TSH-driven thyroid proliferation (C-cell concerns pertain to GLP-1 receptor agonists and medullary, not nodular colloid, pathology). Therefore no causal relationship exists for either drug and the outcome satisfies all three NCO conditions.
Curator: ingredient names only	Empagliflozin vs. sitagliptin	435082	Closed fracture of nasal bones	16251	0	1	discordant	1	1	1		Empagliflozin and sitagliptin are antidiabetic agents that act on glucose metabolism pathways and have no known biological mechanism that would directly cause or prevent traumatic bone fractures. A closed fracture of the nasal bones is an acute traumatic injury resulting from external physical force, which is etiologically distinct from the pharmacological actions of these drugs. Therefore, there is no causal relationship through mechanism of action, metabolism, or pharmacokinetics, satisfying the criteria for a valid negative control outcome.	I side with the first-pass LLM judgment. Empagliflozin and sitagliptin are antidiabetic agents that modulate glucose metabolism and lack any known pharmacological mechanism or adverse effect profile that would causally lead to traumatic nasal bone fractures. The CEM's exclusion relies solely on a single ancestor-level publication match, which likely reflects broad associations with diabetes-related complications or general trauma rather than a specific drug-outcome relationship. Given the complete absence of biological plausibility, the outcome meets all criteria for a valid negative control.	Closed nasal bone fracture is a traumatic injury caused overwhelmingly by assault, sports, and accidental impact, and it is not an indication, contraindication, or labeled adverse effect of either empagliflozin or sitagliptin. Neither SGLT2 inhibition nor DPP-4 inhibition has a plausible pharmacologic pathway to facial trauma; the fracture signal noted with some SGLT2 inhibitors (e.g., canagliflozin) concerns low-trauma distal extremity fractures related to bone mineral density and volume depletion, not nasal bones. Although empagliflozin can cause orthostatic hypotension and syncope, any fall-related contribution to nasal fracture is speculative and not an established causal relationship. Therefore all three NCO conditions are satisfied for both drugs.
Curator: ingredient names only	Empagliflozin vs. sitagliptin	260139	Acute bronchitis	16052	1	1	concordant		1	1		Empagliflozin and sitagliptin are antidiabetic agents with mechanisms involving SGLT2 inhibition and DPP-4 inhibition, respectively, which do not biologically influence the pathophysiology of acute bronchitis, a condition typically caused by viral or bacterial respiratory infections. Acute bronchitis is neither an indication for these drugs nor a known contraindication or adverse effect associated with their use. There is no plausible pharmacokinetic or pharmacodynamic pathway through which these medications would cause or prevent acute inflammation of the bronchial tubes, satisfying all criteria for a valid negative control outcome.		Acute bronchitis is a self-limited lower respiratory tract infection, almost always viral, and is neither an indication nor a contraindication for empagliflozin or sitagliptin. Neither SGLT2 inhibition (renal glucose/sodium excretion, osmotic diuresis) nor DPP-4 inhibition (incretin potentiation) has a plausible pathway for causing or preventing acute bronchitis; the labeled respiratory events for both agents are upper respiratory tract infection/nasopharyngitis, which are distinct entities and are generally regarded as non-causal background findings. It is therefore commonly and appropriately used as a negative control outcome in comparative studies of these antidiabetic drugs.
Curator: ingredient names only	Empagliflozin vs. sitagliptin	4102631	Acute tubulointerstitial nephritis	16023	0	0	concordant		0	0		Acute tubulointerstitial nephritis is a known adverse effect associated with both empagliflozin and sitagliptin, violating the condition that an NCO must not be a known adverse effect. SGLT2 inhibitors like empagliflozin have been linked to acute kidney injury and interstitial nephritis in post-marketing surveillance and clinical trials. Similarly, DPP-4 inhibitors like sitagliptin have documented cases of acute interstitial nephritis, which can lead to renal failure requiring dialysis. Therefore, there is a established causal relationship between these drugs and the outcome.		Acute tubulointerstitial nephritis is an explicitly labeled post-marketing adverse reaction of sitagliptin, and DPP-4 inhibitors are a recognized cause of drug-induced acute interstitial nephritis via hypersensitivity/immune-mediated mechanisms. Empagliflozin is also associated with acute kidney injury and hypersensitivity reactions, providing a further plausible pathway. Because the outcome violates condition 2 (known adverse effect) for sitagliptin, it cannot serve as a valid negative control outcome.
Curator: ingredient names only	Empagliflozin vs. sitagliptin	135618	Pruritic rash	15697	0	0	concordant		0	0		Pruritic rash is a known adverse effect of both empagliflozin and sitagliptin, violating the condition that an NCO must not be a known adverse effect. Sitagliptin, a DPP-4 inhibitor, has a documented association with skin reactions including pruritic rash and angioedema in clinical trials and post-marketing surveillance. Empagliflozin, an SGLT2 inhibitor, also lists skin infections and rashes as potential adverse events in its prescribing information. Therefore, there is a recognized causal relationship between these drugs and the outcome.		Pruritic rash violates condition 2 for both drugs. Empagliflozin labeling lists rash, urticaria, and hypersensitivity reactions (including pruritic cutaneous eruptions) as adverse effects, and SGLT2 inhibitors are associated with genital/cutaneous hypersensitivity skin reactions. Sitagliptin is likewise associated with rash, pruritus, urticaria, cutaneous vasculitis, Stevens-Johnson syndrome, and bullous pemphigoid, all of which can present as a pruritic rash. Therefore the outcome has a plausible causal relationship with both drugs and cannot serve as a negative control.
Curator: ingredient names only	Empagliflozin vs. sitagliptin	193439	Benign neoplasm of body of uterus	15696	1	1	concordant		1	1		Empagliflozin and sitagliptin are antidiabetic agents that act on renal glucose reabsorption and DPP-4 inhibition, respectively, with no known biological mechanism influencing uterine tissue growth or hormone-dependent neoplasia. Benign neoplasms of the uterus, such as leiomyomas, are primarily driven by estrogen and progesterone signaling, which is not modulated by the pharmacodynamic pathways of these drugs. Therefore, there is no causal relationship, indication, or contraindication linking these medications to the development of benign uterine neoplasms, satisfying all criteria for a valid negative control outcome.		Benign neoplasm of the body of the uterus (uterine leiomyoma/fibroid) is not an indication, contraindication, or recognized adverse effect of empagliflozin or sitagliptin. Neither SGLT2 inhibition with increased urinary glucose excretion nor DPP-4 inhibition with enhanced incretin signaling has a plausible mechanistic link to the estrogen/progesterone-driven proliferation of uterine smooth muscle that underlies fibroid development. Although obesity and diabetes are associated with fibroids, this reflects confounding by indication rather than a drug-caused effect, which is precisely what an NCO is meant to detect.
Curator: ingredient names only	Empagliflozin vs. sitagliptin	376707	Acute conjunctivitis	15625	1	1	concordant		1	1	valid	Empagliflozin and sitagliptin are antidiabetic agents that act on renal glucose reabsorption and DPP-4 inhibition, respectively, with no known biological mechanism linking them to ocular surface inflammation or infection. Acute conjunctivitis is primarily caused by viral, bacterial, or allergic etiologies and is neither an indication for nor a known adverse effect of these medications. Therefore, there is no causal relationship through pharmacokinetic, pharmacodynamic, or metabolic pathways, satisfying all criteria for a valid negative control outcome.		Acute conjunctivitis is not an indication for empagliflozin or sitagliptin, which treat type 2 diabetes, heart failure, and chronic kidney disease, and it is not a contraindication or recognized adverse effect of either agent. Neither SGLT2 inhibition with increased urinary glucose excretion nor DPP-4 inhibition with enhanced incretin signaling has a plausible pharmacologic pathway to cause or prevent acute infectious or allergic conjunctivitis. Although both drugs can cause hypersensitivity reactions, these manifest as angioedema, rash, or urticaria rather than acute conjunctivitis, and diabetic eye complications involve the retina rather than the conjunctiva. Therefore the outcome satisfies all three NCO conditions for both drugs.
Curator: ingredient names only	Empagliflozin vs. sitagliptin	74188	Closed fracture of rib	15563	0	1	discordant	1	1	0		Empagliflozin and sitagliptin are antidiabetic agents that act on glucose metabolism and do not have any known mechanism affecting bone integrity, density, or fracture risk. Closed rib fractures are traumatic injuries resulting from external mechanical force, and there is no biological pathway through which these drugs would cause or prevent such acute physical trauma. Therefore, the outcome meets all criteria for a valid negative control outcome as it is unrelated to the indication, adverse effects, or pharmacodynamics of the specified drugs.	I side with the first-pass LLM judgment. The CEM signal exists only at the ancestor level (likely referring to general fractures or bone injuries), which is too broad and likely reflects confounding by indication, as diabetic patients have a higher baseline risk of falls and fractures. Neither empagliflozin nor sitagliptin has a direct pharmacological mechanism that causes rib fractures, nor is this specific outcome listed as an adverse effect or indication in their labels. Rib fractures are predominantly traumatic events with no biological pathway linking them to glucose-lowering therapies, satisfying all negative control criteria.	Condition 3 (and arguably condition 2) is violated for empagliflozin: SGLT2 inhibitors have a recognized biological pathway to fracture, including altered calcium–phosphate homeostasis (increased tubular phosphate reabsorption with rises in PTH and FGF-23, reduced bone mineral density) and an increased risk of falls secondary to osmotic diuresis, volume depletion, orthostatic hypotension and syncope, which are labeled adverse effects. Bone fracture is an explicitly labeled adverse reaction for the SGLT2 inhibitor class member canagliflozin, and fracture outcomes are routinely studied as potential drug effects rather than as negative controls in SGLT2 inhibitor safety research. Although sitagliptin has no established fracture relationship, the plausible causal pathway for empagliflozin alone disqualifies closed rib fracture as a valid negative control outcome.
Curator: ingredient names only	Empagliflozin vs. sitagliptin	136788	Spinal stenosis of lumbar region	15535	1	1	concordant		1	1		Empagliflozin and sitagliptin are antidiabetic agents that act on glucose metabolism pathways, specifically through SGLT2 inhibition and DPP-4 inhibition, respectively, and have no known biological mechanism affecting spinal anatomy or degenerative processes. Spinal stenosis of the lumbar region is a structural condition primarily driven by aging, genetics, and mechanical wear, with no established causal link to the pharmacodynamics or pharmacokinetics of these drugs. Furthermore, lumbar spinal stenosis is neither an indication for nor a known adverse effect or contraindication of empagliflozin or sitagliptin, satisfying all criteria for a valid negative control outcome.		Lumbar spinal stenosis is a degenerative structural condition of the spine caused by disc degeneration, facet hypertrophy, and ligamentum flavum thickening, and it is neither an indication nor a contraindication for empagliflozin or sitagliptin. Although sitagliptin can cause arthralgia, myalgia, and back pain, these are reversible musculoskeletal symptoms without any mechanism for producing degenerative bony/ligamentous narrowing of the lumbar canal; similarly, SGLT2 inhibition has no plausible pathway to cause or prevent spinal canal stenosis. Any observed association in diabetic populations would reflect shared risk factors such as age and obesity rather than a drug effect, which is precisely the residual confounding an NCO is intended to detect. It therefore satisfies all three conditions for both drugs.
Curator: ingredient names only	Empagliflozin vs. sitagliptin	200461	Endometriosis of uterus	15070	1	1	concordant		1	1		Empagliflozin and sitagliptin are antidiabetic agents targeting glucose metabolism via SGLT2 inhibition and DPP-4 inhibition, respectively, with no known mechanism of action that influences estrogen-dependent endometrial tissue growth. Endometriosis is a gynecological condition driven by hormonal factors and is neither an indication for, nor a known adverse effect or contraindication of, these specific diabetes medications. Therefore, there is no biological basis for a causal relationship between these drugs and endometriosis of the uterus, satisfying all criteria for a valid negative control outcome.		Endometriosis of the uterus (adenomyosis/endometriosis) is an estrogen-dependent gynecologic condition that is not an indication, contraindication, or recognized adverse effect of either empagliflozin or sitagliptin. Neither SGLT2 inhibition with increased urinary glucose excretion nor DPP-4 inhibition with enhanced incretin signaling has a plausible mechanistic pathway to cause or prevent ectopic endometrial tissue implantation or growth. Genital mycotic infections from empagliflozin are superficial and unrelated to endometriosis pathogenesis. Thus the outcome meets all three NCO conditions for both drugs.
Curator: ingredient names only	Empagliflozin vs. sitagliptin	4307774	Acute lower respiratory tract infection	14998	1	0	discordant	0	0	0		The outcome is not a valid negative control outcome because it violates the condition of having no causal relationship with the drug. Empagliflozin, a sodium-glucose cotransporter-2 (SGLT2) inhibitor, is associated with an increased risk of genital mycotic infections and potentially other infections due to glucosuria, which can serve as a nutrient source for pathogens. While the specific link to acute lower respiratory tract infections is less direct than for genital infections, SGLT2 inhibitors have been scrutinized for potential immune-modulating effects or indirect risks, and more importantly, both drugs are used in diabetes, a condition that significantly increases susceptibility to respiratory infections. Therefore, the outcome is confounded by the underlying indication (diabetes) and potentially influenced by the drug's metabolic effects, failing the strict requirement of no causal or confounding relationship.	I side with the first-pass LLM judgment that this outcome is not a valid negative control. Empagliflozin's FDA prescribing information explicitly lists lower respiratory tract infections as a known adverse reaction and warning, which directly violates the requirement that an NCO cannot be a known adverse effect of the drug. The CEM incorrectly classified it as a candidate due to incomplete evidence coverage, missing the established label warning and clinical trial data linking SGLT2 inhibitors to increased respiratory infection risk.	Condition 3 (and arguably 2) is violated for both drugs. Sitagliptin inhibits DPP-4/CD26, an immune co-stimulatory molecule on T cells, and respiratory tract infections (upper respiratory infection, nasopharyngitis) are labeled adverse effects, giving a plausible immunomodulatory pathway to lower respiratory infections such as pneumonia/bronchitis; bullous pemphigoid and hypersensitivity reactions requiring immunosuppression add further indirect risk. Empagliflozin, through volume depletion, ketoacidosis-related illness and especially its established reduction in heart failure decompensation and pulmonary congestion, has been associated in trial and observational data with altered risk (generally lower) of pneumonia and infection-related outcomes. Because a biologically plausible causal pathway to acute lower respiratory tract infection exists for both agents, it is not a valid negative control outcome.
Curator: ingredient names only	Empagliflozin vs. sitagliptin	315296	Preinfarction syndrome	14995	0	0	concordant		0	0	not valid	Preinfarction syndrome, also known as unstable angina, is a manifestation of acute coronary syndrome and ischemic heart disease. Both empagliflozin and sitagliptin are indicated for the treatment of type 2 diabetes, a major risk factor for cardiovascular disease, and clinical trials have specifically evaluated their effects on cardiovascular outcomes, including hospitalization for unstable angina. Therefore, this outcome is related to the drugs' cardiovascular safety profile and potential therapeutic effects on cardiovascular risk, violating the condition that there must be no causal relationship or biological basis for the drug to influence the outcome.		Preinfarction syndrome (unstable angina) is an acute coronary syndrome, i.e., a cardiovascular outcome directly within the causal pathway of empagliflozin, which is indicated to reduce cardiovascular death and events in type 2 diabetes with established cardiovascular disease and in heart failure, and which reduces preload/afterload and sympathetic activity—biologically plausible mechanisms for modifying myocardial ischemia. Sitagliptin likewise acts on glycemic control and has been evaluated for cardiovascular safety (TECOS), with heart failure listed as an adverse effect, so coronary events are not causally independent of the exposure. Because the outcome violates conditions 1 and 3 for empagliflozin (and is confounded by shared cardiometabolic pathways for both drugs), it cannot serve as a valid negative control outcome.
Curator: ingredient names only	Empagliflozin vs. sitagliptin	133444	Thyroiditis	14768	0	1	discordant	1	1	1		Empagliflozin and sitagliptin are antidiabetic agents that act via SGLT2 inhibition and DPP-4 inhibition, respectively, neither of which has a known biological mechanism linking them to thyroid inflammation or autoimmune thyroid disease. Thyroiditis is not an indication for these drugs, nor is it a known contraindication or adverse effect associated with their pharmacokinetic or pharmacodynamic profiles. Therefore, there is no causal relationship between these medications and thyroiditis, satisfying all criteria for a valid negative control outcome.	I side with the first-pass LLM judgment. Empagliflozin and sitagliptin act via SGLT2 and DPP-4 inhibition, respectively, and neither has a known pharmacological mechanism, labeled warning, or established clinical association with thyroid inflammation or autoimmune thyroid disease. The CEM's exclusion relies solely on a single spontaneous report signal for a descendant concept, which is highly susceptible to confounding by indication (e.g., routine thyroid screening in diabetic patients) and lacks biological plausibility. Therefore, thyroiditis meets all criteria for a valid negative control outcome.	Thyroiditis is neither an indication nor a recognized contraindication or labeled adverse effect of empagliflozin or sitagliptin. SGLT2 inhibition acts on renal glucose/sodium handling and hemodynamics with no pathway affecting thyroid follicular inflammation or thyroid autoimmunity, and DPP-4 inhibition modulates incretin levels without any established causal link to thyroiditis (the recognized DPP-4 immune-mediated signal is bullous pemphigoid, not thyroid disease). Any observed association with autoimmune thyroiditis in diabetic populations reflects shared background risk/confounding rather than a drug effect, which is precisely what makes it suitable as a negative control outcome.
Curator: ingredient names only	Empagliflozin vs. sitagliptin	4141028	Cervical disc disorder	14459	1	1	concordant		1	1		Empagliflozin and sitagliptin are antidiabetic agents that act on renal glucose reabsorption and DPP-4 inhibition, respectively, with no known biological mechanism affecting cervical spine anatomy or intervertebral disc integrity. Cervical disc disorder is a musculoskeletal condition unrelated to the pharmacokinetic or pharmacodynamic pathways of these drugs, nor is it an indication or contraindication for their use. Therefore, there is no causal relationship between these medications and the development of cervical disc disorders, satisfying all criteria for a valid negative control outcome.		Cervical disc disorder is a degenerative musculoskeletal condition of the cervical spine driven by age-related disc desiccation and mechanical loading, and it is not an indication for empagliflozin (SGLT2 inhibition for glycemic control, heart failure, CKD) or sitagliptin (DPP-4 inhibition for type 2 diabetes). It is not a contraindication or a labeled adverse effect of either agent; although both drugs list arthralgia/back pain-type musculoskeletal complaints, these are nonspecific symptoms and do not include structural intervertebral disc herniation or degeneration. There is no plausible pharmacologic pathway by which increased urinary glucose excretion, osmotic diuresis, or incretin potentiation would cause or prevent cervical disc degeneration. Therefore it satisfies all three NCO conditions for both drugs.
Curator: ingredient names only	Empagliflozin vs. sitagliptin	4079750	Osteoarthritis of knee	14381	1	1	concordant		1	1		Empagliflozin and sitagliptin are antidiabetic agents that act on glucose metabolism pathways (SGLT2 inhibition and DPP-4 inhibition, respectively) and have no known biological mechanism affecting cartilage degradation or joint degeneration. Osteoarthritis of the knee is a degenerative joint disease primarily driven by mechanical stress, aging, and inflammation, which is unrelated to the pharmacodynamic actions of these drugs. Furthermore, knee osteoarthritis is neither an indication for nor a known adverse effect or contraindication of these medications, satisfying all criteria for a valid negative control outcome.		Knee osteoarthritis is a chronic degenerative joint disease that is neither an indication nor a contraindication for empagliflozin or sitagliptin, and it is not a labeled adverse reaction of either agent. Although both drugs list arthralgia (and DPP-4 inhibitors carry a warning for severe joint pain), these are transient pain symptoms without a mechanism for inducing or preventing structural cartilage degeneration; the modest weight loss with SGLT2 inhibition is too small and too short-term to plausibly alter incident knee osteoarthritis. Neither SGLT2 inhibition nor incretin-mediated glucose-dependent insulin secretion has a pharmacodynamic pathway affecting osteoarthritis pathogenesis. It therefore satisfies all three NCO conditions for both drugs.
Curator: ingredient names only	Empagliflozin vs. sitagliptin	137977	Jaundice	14284	0	0	concordant		0	0		Jaundice is not a valid negative control outcome because it violates the condition regarding known adverse effects. Both empagliflozin and sitagliptin are associated with rare but documented cases of hepatotoxicity, including elevated liver enzymes and jaundice, as listed in their prescribing information. Since jaundice can be a clinical manifestation of drug-induced liver injury caused by these medications, there is a potential causal relationship through adverse pharmacological effects.		Jaundice violates condition 2/3 for sitagliptin, which carries labeled hepatic enzyme elevations and post-marketing reports of drug-induced liver injury including cholestatic hepatitis, and which can also cause acute pancreatitis that may produce obstructive jaundice. Empagliflozin has likewise been associated with rare idiosyncratic hepatocellular injury (DILI) with elevated bilirubin. Because there is a plausible mechanistic and documented pathway by which these agents can cause hepatobiliary injury manifesting as jaundice, the outcome cannot be assumed causally inert and is therefore not a valid negative control outcome.
Curator: ingredient names only	Empagliflozin vs. sitagliptin	253796	Pneumothorax	14164	1	1	concordant		1	1		Empagliflozin and sitagliptin are antidiabetic agents that act on renal glucose reabsorption and DPP-4 inhibition, respectively, with no known biological mechanism affecting pleural integrity or lung parenchyma. Pneumothorax is a mechanical or pathological event involving air in the pleural space, which is not an indication, contraindication, or known adverse effect of these medications. There is no pharmacokinetic or pharmacodynamic pathway linking these drugs to the development or prevention of pneumothorax, satisfying all criteria for a valid negative control outcome.		Pneumothorax is neither an indication nor a contraindication for empagliflozin or sitagliptin, and it is not a recognized adverse effect of either agent. There is no plausible mechanistic link: SGLT2 inhibition acts on renal glucose/sodium handling and hemodynamics, and DPP-4 inhibition acts on incretin-mediated glycemic control, neither of which affects pleural or alveolar integrity. Pneumothorax arises from rupture of alveolar/pleural blebs, trauma, or procedures, pathways unrelated to these drugs' pharmacology, making it a suitable negative control outcome.
Curator: ingredient names only	Empagliflozin vs. sitagliptin	437915	Gastrointestinal mucositis	14066	0	1	discordant	1	1	0	valid	Empagliflozin and sitagliptin are antidiabetic agents that do not treat gastrointestinal mucositis, nor is this condition a known contraindication or common adverse effect of these drugs. While gastrointestinal symptoms like nausea or diarrhea are reported with these medications, they are distinct from the inflammatory mucosal damage characteristic of mucositis, which is typically associated with cytotoxic chemotherapy or radiation. There is no biological mechanism by which SGLT2 inhibition or DPP-4 inhibition would directly cause or prevent the specific pathophysiology of gastrointestinal mucositis, satisfying all criteria for a valid negative control outcome.	I side with the first-pass LLM judgment. Empagliflozin and sitagliptin lack any pharmacological mechanism to cause or prevent gastrointestinal mucositis, which is primarily driven by cytotoxic damage to rapidly dividing cells rather than SGLT2 or DPP-4 pathways. The isolated descendant-level spontaneous report signal flagged by CEM is highly likely due to reporting bias or confounding rather than a true causal link. Consequently, CEM's automated exclusion is incorrect, and the outcome satisfies all criteria for a valid negative control.	Condition 2 is violated for sitagliptin: its labeling lists mouth ulceration and stomatitis as adverse reactions, and DPP-4 inhibitors are also linked to mucosal involvement in drug-induced bullous pemphigoid, providing a recognized mechanism for inflammatory/ulcerative lesions of the gastrointestinal (including oral) mucosa. Gastrointestinal mucositis therefore cannot be presumed causally unrelated to the exposure. Although empagliflozin has no plausible link to mucositis, a valid NCO must satisfy all conditions for every drug, so this outcome fails.
Curator: ingredient names only	Empagliflozin vs. sitagliptin	4057513	Chronic superficial gastritis	14023	0	1	discordant	1	1	1	valid	Empagliflozin and sitagliptin are antidiabetic agents acting via SGLT2 inhibition and DPP-4 inhibition, respectively, with no known mechanism of action that directly causes or prevents chronic superficial gastritis. Chronic superficial gastritis is primarily associated with Helicobacter pylori infection, NSAID use, or autoimmune processes, none of which are biologically linked to the pharmacokinetic or pharmacodynamic pathways of these drugs. Furthermore, gastritis is neither an indication for nor a known contraindication or adverse effect of empagliflozin or sitagliptin, satisfying all criteria for a valid negative control outcome.	I side with the first-pass LLM judgment. The CEM's exclusion relies solely on parent/ancestor-level spontaneous report signals, which are highly susceptible to confounding by indication and broad diagnostic coding rather than reflecting a true causal relationship. Pharmacologically, neither empagliflozin nor sitagliptin has a mechanism of action, metabolic pathway, or known adverse effect profile that would causally induce or prevent gastric mucosal inflammation. Therefore, chronic superficial gastritis meets all criteria for a valid negative control outcome.	Chronic superficial gastritis is a chronic mucosal inflammatory condition driven predominantly by Helicobacter pylori infection, bile reflux, NSAIDs/alcohol, and is neither an indication nor a contraindication for empagliflozin or sitagliptin. Neither SGLT2 inhibition (glycosuria, natriuresis, hemodynamic effects) nor DPP-4 inhibition (incretin-mediated glucose-dependent insulin secretion) has a plausible mechanism for causing or preventing chronic gastric mucosal inflammation. The transient functional GI symptoms listed for these agents (nausea, constipation, abdominal pain) are distinct from a histologic/endoscopic diagnosis of chronic superficial gastritis. Therefore it satisfies all three NCO conditions for both drugs.
Curator: ingredient names only	Empagliflozin vs. sitagliptin	201070	Cholelithiasis AND cholecystitis without obstruction	13413	0	0	concordant		0	0		The outcome is not a valid negative control outcome because it violates the condition of having no causal relationship with the drug. Empagliflozin, a sodium-glucose cotransporter-2 (SGLT2) inhibitor, is associated with an increased risk of cholelithiasis and cholecystitis due to its mechanism of increasing biliary cholesterol saturation and reducing gallbladder motility. Therefore, there is a known biological basis and clinical evidence linking this drug class to the specified outcome.		Condition 3 (and arguably 2) is violated for both drugs. Empagliflozin produces caloric loss and weight reduction, and rapid weight loss is an established promoter of biliary cholesterol supersaturation and gallstone formation, giving a plausible biological pathway to cholelithiasis/cholecystitis. Sitagliptin raises endogenous GLP-1/GIP levels, and incretin-based therapies have been linked to impaired gallbladder motility and emptying, with meta-analyses and pharmacovigilance data reporting increased gallbladder and biliary disease (including cholelithiasis and cholecystitis) with incretin-based drugs. Because a mechanistic and empirical link exists for both agents, this outcome cannot serve as a valid negative control.
Curator: ingredient names only	Empagliflozin vs. sitagliptin	192854	Intramural leiomyoma of uterus	13199	1	1	concordant		1	1		Empagliflozin and sitagliptin are antidiabetic agents that act on renal glucose reabsorption and DPP-4 inhibition, respectively, with no known biological mechanism influencing uterine smooth muscle proliferation or estrogen/androgen signaling pathways. Intramural leiomyoma is a benign neoplasm of the myometrium driven primarily by sex hormones, and there is no evidence that these drugs treat, prevent, or cause this condition. Therefore, the outcome meets all criteria for a valid negative control outcome as it is unrelated to the indication, adverse effects, or pharmacodynamics of the specified drugs.		Intramural uterine leiomyoma is an estrogen/progesterone-dependent benign smooth muscle tumor that is neither an indication nor a contraindication for empagliflozin or sitagliptin, and it is not a listed adverse effect of either agent. SGLT2 inhibition (renal glucose excretion, natriuresis, hemodynamic effects) and DPP-4 inhibition (incretin-mediated glucose-dependent insulin and glucagon modulation) have no plausible pharmacologic pathway to promote or prevent myometrial leiomyoma growth. Any observed association would most likely reflect shared risk factors such as obesity and diabetes rather than a drug effect, which is precisely the residual confounding an NCO is meant to detect.
Curator: ingredient names only	Empagliflozin vs. sitagliptin	440329	Herpes zoster without complication	13151	1	1	concordant		1	1		Empagliflozin and sitagliptin are antidiabetic agents that act on renal glucose reabsorption and DPP-4 inhibition, respectively, with no known mechanism affecting varicella-zoster virus latency or reactivation. Herpes zoster is not an indication for these drugs, nor is it a known contraindication or adverse effect. There is no biological pathway linking the pharmacodynamics of these medications to the immune surveillance mechanisms that control herpes zoster, making it a valid negative control outcome.		Herpes zoster results from reactivation of latent varicella-zoster virus and is neither an indication nor a contraindication for empagliflozin or sitagliptin, and it appears on neither product's adverse-effect profile. Empagliflozin's SGLT2-mediated glycosuric, natriuretic and hemodynamic effects provide no plausible pathway to viral reactivation (its infectious risks are confined to genitourinary mycotic/bacterial infections). Although DPP-4 (CD26) is a T-cell surface marker, raising theoretical immunologic concern for sitagliptin, large cohort studies and meta-analyses have found no increased herpes zoster risk with DPP-4 inhibitors, and the outcome is commonly used as a negative control in diabetes pharmacoepidemiology. All three conditions are therefore satisfied for both drugs.
Curator: ingredient names only	Empagliflozin vs. sitagliptin	75576	Irritable bowel syndrome	12861	1	1	concordant		1	1		Empagliflozin and sitagliptin are antidiabetic agents targeting glucose metabolism via SGLT2 inhibition and DPP-4 inhibition, respectively, and neither is indicated for the treatment of irritable bowel syndrome (IBS). While gastrointestinal side effects like diarrhea or nausea are known adverse events for these drugs, IBS is a distinct functional disorder characterized by chronic abdominal pain and altered bowel habits, which is not a recognized adverse effect or contraindication. There is no established biological mechanism linking the pharmacodynamic pathways of these drugs to the pathophysiology of IBS, satisfying the criteria for a valid negative control outcome.		Irritable bowel syndrome is not an indication for empagliflozin or sitagliptin, as neither drug treats or prevents functional bowel disorders. It is not listed as a contraindication or recognized adverse reaction for either agent; although both can produce nonspecific GI symptoms (nausea, constipation, diarrhea), these are transient pharmacologic effects and do not constitute the chronic, centrally mediated visceral hypersensitivity/brain-gut dysregulation syndrome that defines IBS. Neither SGLT2 inhibition with increased urinary glucose excretion nor DPP-4 inhibition with modestly increased incretin levels has a demonstrated causal pathway to incident IBS, making it a reasonable negative control outcome.
Curator: ingredient names only	Empagliflozin vs. sitagliptin	4191479	Allergic asthma	12853	1	1	concordant		1	1		Empagliflozin and sitagliptin are antidiabetic agents with mechanisms of action centered on glucose metabolism, specifically SGLT2 inhibition and DPP-4 inhibition, respectively. There is no known biological pathway or pharmacodynamic effect by which these drugs would cause, prevent, or influence the pathophysiology of allergic asthma, which is driven by IgE-mediated immune responses and airway inflammation. Furthermore, allergic asthma is neither an indication for nor a contraindication to these medications, satisfying all criteria for a valid negative control outcome.		Allergic asthma is an IgE-mediated atopic airway disease that is neither an indication nor a contraindication for empagliflozin or sitagliptin, and it is not a recognized adverse effect of either agent. Neither SGLT2 inhibition (renal glucose/sodium handling, osmotic diuresis) nor DPP-4 inhibition (incretin-mediated, glucose-dependent insulin secretion) provides a plausible mechanism for inducing or preventing atopic sensitization and allergic bronchoconstriction; the labeled hypersensitivity events (anaphylaxis, angioedema, urticaria, rash) are acute drug reactions distinct from chronic allergic asthma. Any observed association would therefore reflect confounding (e.g., obesity, diabetes care-seeking) rather than a causal drug effect, which is precisely the property required of a negative control outcome.
Curator: ingredient names only	Empagliflozin vs. sitagliptin	313217	Atrial fibrillation	12715	0	0	concordant		0	0	not valid	Atrial fibrillation is not a valid negative control outcome because it violates the condition of having no causal relationship with the drugs. Empagliflozin, an SGLT2 inhibitor, has been associated with a reduced risk of atrial fibrillation in clinical trials and observational studies, likely through mechanisms involving reduced atrial pressure and inflammation. Sitagliptin, a DPP-4 inhibitor, has also been studied for potential cardiovascular effects, and while the evidence is mixed, there is a plausible biological pathway linking glucose metabolism and inflammation to arrhythmia risk. Therefore, a causal relationship (either protective or harmful) cannot be ruled out, making it unsuitable as a negative control.		Atrial fibrillation violates condition 3 for empagliflozin: SGLT2 inhibitors reduce preload/afterload, left atrial pressure and volume, and attenuate atrial remodeling, and meta-analyses of cardiovascular outcome trials (e.g., EMPA-REG, DECLARE) show a reduced incidence of atrial fibrillation/atrial arrhythmias with SGLT2 inhibitors. There is also a plausible pathway via volume depletion and electrolyte shifts. For sitagliptin, DPP-4 inhibitors have been linked to heart failure hospitalization, which is strongly mechanistically and clinically intertwined with atrial fibrillation, further weakening the assumption of no causal relationship. Therefore atrial fibrillation cannot serve as a valid negative control outcome for these drugs.
Curator: ingredient names only	Empagliflozin vs. sitagliptin	435656	Neonatal jaundice	12494	0	1	discordant	1	1	1		Empagliflozin and sitagliptin are antidiabetic agents used to treat type 2 diabetes in adults, and neonatal jaundice is a condition affecting newborns, meaning it is not an indication for these drugs. There is no known biological mechanism by which SGLT2 inhibitors or DPP-4 inhibitors would cause or prevent neonatal jaundice, as their pharmacodynamic effects on glucose metabolism do not intersect with the pathophysiology of bilirubin metabolism in neonates. Furthermore, neonatal jaundice is not a recognized adverse effect or contraindication for these medications, satisfying all criteria for a valid negative control outcome.	I side with the first-pass LLM judgment. Empagliflozin and sitagliptin are antidiabetic agents whose mechanisms of action (renal glucose reabsorption inhibition and incretin degradation blockade, respectively) have no biological intersection with bilirubin metabolism or neonatal hepatobiliary function. The CEM's parent/ancestor-level spontaneous report signals likely stem from confounding by indication, as adult diabetic patients have higher baseline rates of hepatic disorders, rather than a causal link to neonatal jaundice. Consequently, the outcome satisfies all criteria for a valid negative control.	Neonatal jaundice (physiologic/pathologic hyperbilirubinemia of the newborn, driven by immature hepatic UGT1A1 conjugation, hemolysis, ABO/Rh incompatibility, prematurity, and breastfeeding) is not an indication, contraindication, or recognized adverse effect of empagliflozin or sitagliptin, which are indicated for type 2 diabetes, heart failure, and CKD in adults and adolescents. Neither SGLT2 inhibition nor DPP-4 inhibition has any plausible pharmacodynamic or pharmacokinetic pathway affecting neonatal bilirubin production or conjugation, and these agents are not used in pregnancy or in neonates, so fetal/neonatal exposure is not an expected route of effect. Any association with maternal diabetes would reflect confounding by indication rather than a drug-mediated causal effect, which is precisely what an NCO is meant to detect. Therefore it satisfies all three conditions as a valid negative control outcome.
Curator: ingredient names only	Empagliflozin vs. sitagliptin	4128914	Fracture of multiple ribs	12042	0	1	discordant	1	1	0		Empagliflozin and sitagliptin are antidiabetic agents that do not have a known causal relationship with traumatic rib fractures, which are primarily caused by external mechanical force or severe osteoporosis rather than the pharmacological actions of these drugs. While some antidiabetic classes like thiazolidinediones are associated with bone fractures, neither SGLT2 inhibitors nor DPP-4 inhibitors have been consistently linked to increased fracture risk through their mechanisms of action. Therefore, this outcome is not an indication, contraindication, or known adverse effect, and lacks a biological basis for causality, making it a valid negative control outcome.	I sided with the first-pass LLM judgment. The CEM flagged this outcome solely based on an ancestor-level publication match, which likely reflects the known association between SGLT2 inhibitors and lower limb fractures rather than rib fractures specifically. There is no established pharmacological mechanism, product label warning, or clinical evidence linking empagliflozin or sitagliptin to rib fractures, satisfying all three negative control conditions. The CEM's strict ancestor-level matching rule incorrectly excluded a highly specific outcome that lacks a biological basis for causality with these drugs.	Condition 2/3 is violated for empagliflozin: SGLT2 inhibitors carry a recognized class signal for bone fracture (most clearly demonstrated with canagliflozin, including effects on bone mineral density and calcium-phosphate handling), and empagliflozin's documented volume depletion, orthostatic hypotension, dehydration and syncope provide a direct mechanistic pathway to falls and consequent traumatic fractures, including rib fractures. Although sitagliptin has no established causal link to fractures, a valid NCO must be unrelated to every drug in the comparison. Because a plausible biological and fall-mediated pathway exists for empagliflozin, fracture of multiple ribs is not a valid negative control outcome.
Curator: ingredient names only	Empagliflozin vs. sitagliptin	78273	Closed fracture of multiple ribs	11943	0	1	discordant	1	1	0		Empagliflozin and sitagliptin are antidiabetic agents that act on glucose metabolism and do not have any known mechanism affecting bone integrity, fracture risk, or trauma susceptibility. Closed rib fractures are traumatic injuries resulting from external physical force, and there is no biological pathway by which these drugs would cause or prevent such acute mechanical injuries. Therefore, the outcome is not an indication, contraindication, or adverse effect of these medications, satisfying all criteria for a valid negative control outcome.	I side with the first-pass LLM judgment. The CEM flag relies solely on an ancestor-level publication match, which likely reflects general fracture risk associated with diabetes or antidiabetic therapy rather than a specific link to rib fractures. Neither empagliflozin nor sitagliptin has a pharmacological mechanism or labeled adverse effect that causally leads to closed rib fractures, which are predominantly traumatic injuries unrelated to glucose-lowering pathways. Therefore, the outcome meets all criteria for a valid negative control, and the CEM's strict ancestor-matching rule produced a false positive.	Condition 2/3 is violated for empagliflozin: SGLT2 inhibitors are associated with increased fracture risk, both through volume depletion, orthostatic hypotension and syncope that predispose to falls and traumatic fractures (including rib fractures), and through class-level effects on mineral metabolism (increased serum phosphate and PTH, reduced bone mineral density) that reduce skeletal integrity. Fracture risk has been a recognized safety signal for the SGLT2 inhibitor class (most prominently canagliflozin), so a plausible pharmacologic pathway to fracture exists. Although sitagliptin has no established relationship with fractures, an outcome must be unrelated to every drug in the comparison, so closed fracture of multiple ribs is not a valid negative control outcome here.
Curator: ingredient names only	Empagliflozin vs. sitagliptin	256449	Bronchiectasis	11836	1	1	concordant		1	1		Empagliflozin and sitagliptin are antidiabetic agents that act on renal glucose reabsorption and DPP-4 inhibition, respectively, with no known biological mechanism linking them to the structural airway damage characteristic of bronchiectasis. Bronchiectasis is not an indication for these drugs, nor is it a known contraindication or adverse effect. There is no plausible pharmacokinetic or pharmacodynamic pathway through which these medications would cause or prevent the chronic dilation of the bronchi, satisfying all criteria for a valid negative control outcome.		Bronchiectasis is a chronic structural airway disease arising from recurrent infection, impaired mucociliary clearance, or conditions such as cystic fibrosis, immunodeficiency, and ABPA, and it is neither an indication nor a contraindication for empagliflozin or sitagliptin. Neither SGLT2 inhibition (renal glucose/sodium handling, osmotic diuresis) nor DPP-4 inhibition (incretin potentiation) provides a plausible mechanistic pathway for causing or preventing permanent bronchial dilatation; the labeled respiratory signals are limited to nonspecific upper respiratory tract infection and nasopharyngitis, which are not causes of bronchiectasis. Reported adverse effects of these agents (ketoacidosis, genital mycotic infections, pancreatitis, bullous pemphigoid, arthralgia) are unrelated to bronchiectasis pathophysiology. Therefore all three NCO conditions are satisfied for both drugs.
Curator: ingredient names only	Empagliflozin vs. sitagliptin	81878	Benign paroxysmal positional vertigo	11570	1	1	concordant		1	1		Empagliflozin and sitagliptin are antidiabetic agents that act on renal glucose reabsorption and DPP-4 inhibition, respectively, with no known mechanism affecting the vestibular system or inner ear physiology. Benign paroxysmal positional vertigo (BPPV) is a mechanical disorder of the inner ear caused by displaced otoconia, which is biologically unrelated to the pharmacodynamic pathways of these drugs. Furthermore, BPPV is neither an indication for nor a known adverse effect of these medications, satisfying all criteria for a valid negative control outcome.		Benign paroxysmal positional vertigo is a mechanical inner-ear disorder caused by displacement of otoconia into the semicircular canals, and it is neither an indication nor a contraindication for empagliflozin or sitagliptin. Neither SGLT2 inhibition (renal glucose/sodium handling, osmotic diuresis) nor DPP-4 inhibition (incretin-mediated, glucose-dependent insulin and glucagon modulation) has any plausible pathway to canalithiasis or utricular otoconial degeneration. Although empagliflozin-induced volume depletion can produce orthostatic dizziness or syncope, this is pharmacologically and phenotypically distinct from positional vertigo of otolithic origin, and BPPV is not a labeled or recognized adverse effect of either agent. Therefore it satisfies all three NCO conditions for both drugs.
Curator: ingredient names only	Empagliflozin vs. sitagliptin	4142875	Solitary nodule of lung	11529	0	1	discordant	1	1	1		Empagliflozin and sitagliptin are antidiabetic agents that act on renal glucose reabsorption and DPP-4 inhibition, respectively, with no known biological mechanism linking them to the formation of solitary lung nodules. A solitary lung nodule is typically a radiological finding associated with benign granulomas, hamartomas, or malignancies, none of which are indications, contraindications, or known adverse effects of these medications. There is no pharmacokinetic or pharmacodynamic pathway by which these drugs would causally influence pulmonary tissue growth or nodule development, satisfying all criteria for a valid negative control outcome.	I side with the first-pass LLM judgment. Empagliflozin and sitagliptin act via SGLT2 and DPP-4 inhibition, respectively, with no known pharmacological or biological mechanism linking them to pulmonary nodule formation, and it is neither an indication nor a known adverse effect. The CEM incorrectly excluded the outcome based solely on parent/ancestor-level spontaneous report signals, which are prone to confounding by indication and broader respiratory coding rather than indicating a true causal relationship. Consequently, the outcome satisfies all criteria for a valid negative control.	Solitary pulmonary nodule is an incidental radiographic finding usually reflecting granulomatous disease, infection, benign neoplasm, or early malignancy, and it is neither an indication nor a contraindication for empagliflozin or sitagliptin. Neither SGLT2 inhibition (renal glucose/sodium handling, osmotic diuresis) nor DPP-4 inhibition (incretin potentiation) has a plausible mechanism for causing or preventing pulmonary nodule formation, and no such signal appears in trial or pharmacovigilance data for either agent. Detection of such nodules is driven by imaging practice rather than drug exposure, making it susceptible to the same confounding/surveillance biases as the study exposure, which is desirable for a negative control. Therefore it satisfies all three NCO conditions for both drugs.
Curator: ingredient names only	Empagliflozin vs. sitagliptin	198809	Acute cholecystitis	11372	0	0	concordant		0	0		Acute cholecystitis is not a valid negative control outcome for empagliflozin because SGLT2 inhibitors, including empagliflozin, have been associated with an increased risk of gallbladder-related adverse events, such as cholelithiasis and cholecystitis. This association is biologically plausible due to the drug's mechanism of increasing biliary cholesterol saturation and altering bile composition, which can promote gallstone formation and subsequent inflammation. Therefore, it violates the condition that the outcome must have no causal relationship or known adverse effect link with the drug.		Condition 3 (and arguably 2) is violated for sitagliptin: DPP-4 inhibition raises endogenous GLP-1/GIP levels, and GLP-1 receptor activation inhibits gallbladder motility and emptying, promoting biliary sludge/stone formation; a BMJ 2022 systematic review and meta-analysis of randomized and observational data found DPP-4 inhibitors associated with an increased risk of cholecystitis. Thus there is a plausible and empirically supported causal pathway linking the exposure to acute cholecystitis. Empagliflozin-induced weight loss could also theoretically favor gallstone formation, further weakening the outcome's suitability as a negative control.
Curator: ingredient names only	Empagliflozin vs. sitagliptin	432923	Subarachnoid hemorrhage	11349	1	1	concordant		1	0		Empagliflozin and sitagliptin are antidiabetic agents that do not have a known causal relationship with subarachnoid hemorrhage, as their mechanisms of action (SGLT2 inhibition and DPP-4 inhibition, respectively) do not directly affect cerebral vascular integrity or coagulation pathways. Subarachnoid hemorrhage is neither an indication for these drugs nor a recognized contraindication or adverse effect. Therefore, there is no biological basis for these medications to cause or prevent this specific type of intracranial bleeding, satisfying all criteria for a valid negative control outcome.		Subarachnoid hemorrhage is a cerebrovascular/hemodynamic event that is plausibly linked to empagliflozin's pharmacodynamics: SGLT2 inhibition produces osmotic diuresis, volume depletion, and a sustained reduction in systolic blood pressure, and blood pressure is the dominant modifiable determinant of aneurysmal rupture, so there is a biological basis for the drug to influence hemorrhagic stroke risk (condition 3 violated). Empagliflozin is also indicated for reduction of cardiovascular death and is studied for cerebrovascular endpoints, making stroke subtypes outcomes of interest rather than events known a priori to be unrelated. Although sitagliptin has little plausible link to subarachnoid hemorrhage, failure of the criterion for even one drug disqualifies the outcome as a negative control.
Curator: ingredient names only	Empagliflozin vs. sitagliptin	201612	Alcoholic liver damage	11333	0	0	concordant		0	1		The outcome 'Alcoholic liver damage' is not a valid negative control outcome because it violates the condition of having no causal relationship through pharmacokinetic pathways. Both empagliflozin and sitagliptin are metabolized in the liver, and while they are not primarily hepatotoxic, any drug undergoing hepatic metabolism carries a potential, albeit low, risk of idiosyncratic drug-induced liver injury (DILI). Furthermore, patients with alcoholic liver disease often have altered pharmacokinetics and comorbidities that could confound the relationship, but more critically, the definition requires NO causal relationship, and the potential for drug-induced hepatotoxicity (even if rare) or the shared risk factor of alcohol use affecting drug metabolism creates a biological link that disqualifies it as a pure negative control. Specifically, the outcome is closely related to 'Drug-induced liver injury' in the concept hierarchy, and since these drugs are processed by the liver, they cannot be strictly ruled out as having zero mechanistic interaction with liver integrity.		Alcoholic liver damage is caused by chronic ethanol exposure and is neither an indication nor a contraindication for empagliflozin or sitagliptin, which are used for type 2 diabetes, heart failure, and chronic kidney disease. Neither SGLT2 inhibition nor DPP-4 inhibition alters ethanol metabolism or the pathogenesis of alcohol-induced hepatic injury; although SGLT2 inhibitors may improve metabolic (non-alcoholic) steatosis, this is a distinct entity from alcohol-induced liver damage. Sitagliptin can rarely cause hepatic enzyme elevations, but this is not alcoholic liver disease and does not provide a causal pathway to the outcome. Therefore the outcome satisfies all three NCO conditions for both drugs.
Curator: ingredient names only	Empagliflozin vs. sitagliptin	4170770	Epidermoid cyst	11285	1	1	concordant		1	1	valid	Empagliflozin and sitagliptin are antidiabetic agents that act on renal glucose reabsorption and DPP-4 inhibition, respectively, neither of which has a biological mechanism linking them to the formation of epidermoid cysts. Epidermoid cysts are benign skin lesions resulting from the proliferation of epidermal cells within the dermis, a process unrelated to glucose metabolism or incretin pathways. There is no known indication, contraindication, or adverse effect profile for these drugs that involves epidermoid cysts, satisfying all criteria for a valid negative control outcome.		Epidermoid cyst is a benign keratin-filled cutaneous cyst arising from occluded pilosebaceous follicles or traumatic epidermal implantation, and it is neither an indication nor a contraindication for empagliflozin or sitagliptin. Neither SGLT2 inhibition with increased urinary glucose excretion nor DPP-4 inhibition with enhanced incretin signaling has any plausible mechanistic link to follicular infundibular cyst formation; the dermatologic adverse effects of these agents (genital mycotic infection, rash, urticaria, bullous pemphigoid) are mechanistically distinct from epidermoid cysts. No pharmacokinetic or pharmacodynamic pathway connects either drug to this outcome, so all three NCO conditions are satisfied.
Curator: ingredient names only	Empagliflozin vs. sitagliptin	375806	Idiopathic peripheral neuropathy	11182	1	0	discordant	1	1	0		The outcome is not a valid negative control because it violates the condition of having no causal relationship with the drugs. Sitagliptin, a DPP-4 inhibitor, has been associated with peripheral neuropathy in post-marketing surveillance and some observational studies, suggesting a potential adverse effect. Empagliflozin, an SGLT2 inhibitor, can cause volume depletion and electrolyte disturbances which may exacerbate or contribute to neuropathic symptoms, and SGLT2 inhibitors have also been linked to peripheral neuropathy in safety databases. Therefore, a biological or epidemiological link cannot be ruled out for these agents.	I side with the CEM verdict. Neither empagliflozin nor sitagliptin has a known pharmacological mechanism, labeled adverse effect, or established causal link to idiopathic peripheral neuropathy. The LLM's concern likely stems from confounding by indication, as patients with type 2 diabetes are at high risk for neuropathy, but the specified outcome is explicitly idiopathic and neither drug causes neuropathy through its metabolic or renal pathways. The LLM incorrectly interpreted potential observational signals as causal evidence without accounting for underlying disease prevalence and coding practices.	Both empagliflozin and sitagliptin are glucose-lowering agents used in type 2 diabetes, and peripheral neuropathy is a major microvascular complication whose incidence and progression are directly modified by glycemic control; there is therefore a plausible pharmacodynamic pathway by which these drugs could reduce (or, via differential glycemic efficacy, differentially affect) neuropathy risk. The 'idiopathic' qualifier does not reliably remove this link in diabetic populations, where diabetic polyneuropathy is frequently coded as unspecified/idiopathic peripheral neuropathy, creating outcome misclassification that reintroduces a true drug-outcome association. In addition, incretin-based and SGLT2-inhibitor therapies have been investigated for putative neuroprotective effects on peripheral nerve function, further undermining the required absence of any biological relationship. Condition 3 (and arguably condition 1, as it is a complication of the treated disease) is violated, so this is not a valid negative control outcome.
Curator: ingredient names only	Empagliflozin vs. sitagliptin	444078	Inflammation of cervix	11119	0	1	discordant	1	1	0		Empagliflozin and sitagliptin are antidiabetic agents that act on renal glucose reabsorption and DPP-4 inhibition, respectively, with no known biological mechanism linking them to cervical inflammation. Cervicitis is primarily caused by infectious agents (such as Chlamydia or Gonorrhea) or local irritants, which are unrelated to the pharmacodynamic pathways of these drugs. Furthermore, cervicitis is neither an indication for nor a known adverse effect of these medications, satisfying all criteria for a valid negative control outcome.	I side with the LLM judgment. Empagliflozin and sitagliptin lack a plausible pharmacological mechanism to cause cervical inflammation, as SGLT2 inhibitor-associated genital infections are primarily vulvovaginal mycotic infections driven by glucosuria, whereas cervicitis is predominantly caused by specific pathogens or local irritants unrelated to these drug classes. The CEM's single product label signal is likely a false positive or reflects confounding by indication, since underlying diabetes increases general infection susceptibility without establishing a direct causal link to this specific outcome. Therefore, the outcome meets all criteria for a valid negative control.	Condition 3 (and arguably 2) is violated for empagliflozin: by inhibiting SGLT2 it causes marked glycosuria, which creates a glucose-rich genitourinary environment that predisposes to genital mycotic and bacterial infections, with vulvovaginitis/vulvovaginal candidiasis and even necrotizing perineal infection as labeled adverse effects. Cervicitis (inflammation of the cervix) lies on this same infectious/inflammatory continuum of the lower female genital tract and can plausibly be caused or coded as part of SGLT2 inhibitor-associated genital infections. Although sitagliptin has no comparable pathway, a valid NCO must be unrelated to every drug, so this outcome fails.
Curator: ingredient names only	Empagliflozin vs. sitagliptin	260134	Croup	11114	1	1	concordant		1	1	indeterminate	Croup is an acute viral infection of the upper respiratory tract, primarily caused by pathogens such as parainfluenza virus, and is not an indication for treatment with empagliflozin or sitagliptin. These drugs are antidiabetic agents targeting SGLT2 and DPP-4 respectively, with mechanisms of action focused on glucose metabolism and insulin regulation, which have no biological pathway linking them to the pathogenesis or prevention of viral laryngotracheobronchitis. Furthermore, croup is not a known adverse effect, contraindication, or outcome influenced by the pharmacokinetics or pharmacodynamics of these medications, satisfying all criteria for a valid negative control outcome.		Croup (acute laryngotracheobronchitis) is a viral upper airway infection occurring almost exclusively in young children, and it is neither an indication nor a contraindication for empagliflozin or sitagliptin, which are used in adult type 2 diabetes, heart failure, and chronic kidney disease. Neither SGLT2 inhibition nor DPP-4 inhibition has a plausible mechanistic pathway to cause or prevent croup; although both labels list nonspecific upper respiratory tract infection/nasopharyngitis, this does not extend to the pediatric subglottic viral syndrome of croup, and these agents are not used in the affected age group. There is no pharmacokinetic or pharmacodynamic basis linking either drug to croup, so it satisfies all three NCO conditions.
Curator: ingredient names only	Empagliflozin vs. sitagliptin	443785	Calculus of gallbladder with cholecystitis	11109	0	0	concordant		0	0		The outcome is not a valid negative control outcome because it violates the condition regarding known adverse effects and mechanistic pathways. Empagliflozin, a sodium-glucose cotransporter-2 (SGLT2) inhibitor, is associated with an increased risk of gallbladder disease, including cholelithiasis and cholecystitis, likely due to increased cholesterol saturation in bile resulting from enhanced hepatic cholesterol synthesis and reduced biliary excretion. Since there is a recognized biological basis and clinical evidence linking empagliflozin to this outcome, it cannot serve as a negative control.		Condition 3 (and arguably 2) is violated for sitagliptin: DPP-4 inhibition raises endogenous GLP-1/GIP levels, and incretin signaling delays gallbladder emptying and reduces cholecystokinin-mediated contractility, providing a direct biological pathway to biliary stasis, gallstone formation and cholecystitis; meta-analyses and pharmacovigilance analyses of incretin-based drugs, including DPP-4 inhibitors, have reported signals for gallbladder and biliary disease. Empagliflozin also carries plausible mechanisms (weight loss and osmotic diuresis/volume depletion promoting biliary sludge and gallstone formation). Because a credible mechanistic and epidemiologic link to gallstone disease with cholecystitis exists for at least one of the drugs, this outcome cannot serve as a valid negative control.
Curator: ingredient names only	Empagliflozin vs. sitagliptin	140641	Verruca vulgaris	11096	1	1	concordant		1	1	valid	Verruca vulgaris is a viral skin infection caused by human papillomavirus (HPV), which is unrelated to the mechanisms of action of empagliflozin (an SGLT2 inhibitor) and sitagliptin (a DPP-4 inhibitor). Neither drug is indicated for the treatment or prevention of HPV infections, nor are they known to cause or prevent warts through their pharmacokinetic or pharmacodynamic pathways. Consequently, there is no biological basis for a causal relationship between these antidiabetic agents and the development of verruca vulgaris, satisfying all criteria for a valid negative control outcome.		Verruca vulgaris is a cutaneous HPV infection and is neither an indication nor a contraindication for empagliflozin or sitagliptin. No plausible mechanistic pathway exists: SGLT2 inhibition causes glucosuria-related mycotic genital and urinary infections, not viral keratinocyte proliferation, and DPP-4 inhibition's immune-related dermatologic signal is bullous pemphigoid rather than verrucae. Common warts are therefore unrelated to both drugs' pharmacology and are an acceptable negative control outcome.
Curator: ingredient names only	Empagliflozin vs. sitagliptin	136497	Scar conditions and fibrosis of skin	11090	1	1	concordant		1	1		Empagliflozin and sitagliptin are antidiabetic agents that act via SGLT2 inhibition and DPP-4 inhibition, respectively, with no known biological mechanism linking them to the pathophysiology of skin scarring or fibrosis. These conditions are not indications for these drugs, nor are they recognized contraindications or adverse effects in clinical literature. Therefore, there is no causal relationship through pharmacokinetic, pharmacodynamic, or metabolic pathways, satisfying all criteria for a valid negative control outcome.		Scar conditions and fibrosis of skin is not an indication for empagliflozin or sitagliptin, which are used for type 2 diabetes, heart failure, and chronic kidney disease, nor is it listed among contraindications. It is not a recognized adverse effect of either agent; SGLT2 inhibitor dermatologic risks involve rash, urticaria, and genital/perineal infection, while DPP-4 inhibitor skin effects are bullous pemphigoid and hypersensitivity rashes, none of which manifest as cutaneous scarring or fibrosis. Although DPP-4 (CD26)-expressing fibroblasts have been implicated in experimental scar biology, there is no established pharmacologic pathway by which these drugs cause or prevent clinical skin scarring/fibrosis, so the outcome satisfies all three NCO conditions.
Curator: ingredient names only	Empagliflozin vs. sitagliptin	135360	Syncope	11077	0	0	concordant		0	0	not valid	Syncope is not a valid negative control outcome because it violates the condition of having no causal relationship with the drugs, specifically as a known adverse effect. Empagliflozin, a sodium-glucose cotransporter-2 (SGLT2) inhibitor, is associated with volume depletion and orthostatic hypotension, which are established mechanistic pathways leading to syncope. Consequently, there is a biological basis for the drug to cause this outcome, disqualifying it as a negative control.		Syncope is explicitly listed as an adverse effect of empagliflozin, violating condition 2. SGLT2 inhibition causes osmotic diuresis and natriuresis leading to volume depletion, hypotension, and orthostatic hypotension, which provides a direct mechanistic pathway to syncope. Although sitagliptin has little established relationship with syncope, the causal link with empagliflozin alone disqualifies this outcome as a negative control.
Curator: ingredient names only	Empagliflozin vs. sitagliptin	444413	Febrile convulsion	11034	0	1	discordant	1	1	1		Empagliflozin and sitagliptin are antidiabetic agents that lower blood glucose, but they do not directly cause fever or lower the seizure threshold in a manner that would induce febrile convulsions. Febrile convulsions are primarily triggered by rapid rises in body temperature due to infections, a pathophysiology unrelated to the SGLT2 inhibition or DPP-4 inhibition mechanisms of these drugs. While severe hypoglycemia from these medications could theoretically cause seizures, it does not cause the fever component required for a febrile convulsion, and there is no biological pathway linking these drugs to the infectious or inflammatory processes that generate the fever.	I side with the first-pass LLM judgment. Febrile convulsions are specifically triggered by rapid fever spikes, typically in young children, and have no known pharmacological or mechanistic link to SGLT2 or DPP-4 inhibitors, which do not affect thermoregulation or lower the seizure threshold in a febrile context. The CEM's exclusion relies solely on parent/ancestor-level product label matches for broader terms like 'seizure' or 'fever,' which do not apply to this specific outcome and are insufficient to invalidate an NCO without a direct biological pathway. Therefore, the outcome meets all three negative control conditions.	Febrile convulsions are seizures provoked by fever almost exclusively in children aged 6 months to 5 years, a population that does not receive empagliflozin (labeled for ages 10 and older) or sitagliptin (adults), and the condition is neither an indication nor a contraindication for either agent. Neither SGLT2 inhibition nor DPP-4 inhibition has any plausible pharmacologic pathway to lower the febrile seizure threshold, and febrile convulsion is not a recognized adverse effect of either drug. Although both agents can cause infections (e.g., urinary tract or upper respiratory infections) and empagliflozin can cause volume depletion, these do not constitute an established mechanism for febrile convulsions in the treated adult population. The outcome therefore satisfies all three NCO conditions for both drugs.
Curator: ingredient names only	Empagliflozin vs. sitagliptin	4226021	Spontaneous hemorrhage	11015	1	0	discordant	1	1	1		Spontaneous hemorrhage is not a valid negative control outcome because it violates the condition of having no causal relationship with the drugs. Empagliflozin, an SGLT2 inhibitor, has been associated with an increased risk of bleeding events, including intracranial hemorrhage, in clinical trials and post-marketing surveillance, potentially due to hemodynamic changes or volume depletion. Sitagliptin, a DPP-4 inhibitor, has also been linked to bleeding risks in some observational studies, although the evidence is less consistent than for SGLT2 inhibitors. Therefore, a potential biological or epidemiological link exists, disqualifying it as a negative control.	I side with the CEM verdict. Neither empagliflozin nor sitagliptin has a known pharmacological mechanism affecting coagulation pathways, platelet function, or vascular integrity that would causally lead to spontaneous hemorrhage. The first-pass LLM incorrectly inferred a causal link from weak or neutral observational data, whereas the absence of evidence in labels, publications, and spontaneous reports aligns with the lack of a biological basis. Therefore, the outcome meets all criteria for a valid negative control.	Spontaneous hemorrhage is not an indication, contraindication, or recognized adverse effect of either empagliflozin or sitagliptin, neither of which has antiplatelet, anticoagulant, or coagulation-modifying activity. SGLT2 inhibition acts via urinary glucose/sodium excretion and hemodynamic effects (if anything raising hematocrit and causing volume depletion, not bleeding), and DPP-4 inhibition acts via incretin-mediated glucose-dependent insulin and glucagon regulation; neither pathway provides a biological basis for causing or preventing spontaneous bleeding. No established pharmacodynamic or pharmacokinetic mechanism links these agents to hemorrhagic events, so all three NCO conditions are satisfied.
Curator: ingredient names only	Empagliflozin vs. sitagliptin	439040	Subdural hemorrhage	10936	1	0	discordant	0	0	1		Subdural hemorrhage is not a valid negative control outcome because it violates the condition of having no causal relationship with the drugs. Both empagliflozin and sitagliptin are used to treat type 2 diabetes, a condition associated with an increased risk of falls and subsequent traumatic brain injury, which is the primary cause of subdural hemorrhage. Therefore, there is an indirect causal pathway through the drug's indication (diabetes) and its potential side effects (such as hypoglycemia with sitagliptin or volume depletion with empagliflozin) that could influence the risk of this outcome.	I side with the first-pass LLM judgment. Both empagliflozin and sitagliptin are indicated for type 2 diabetes, a condition and treatment class associated with an increased risk of falls due to hypoglycemia, volume depletion, hypotension, or diabetic complications like neuropathy. Since falls are the primary cause of traumatic subdural hemorrhage, there is a plausible indirect causal pathway linking these drugs to the outcome, violating the requirement for no causal relationship. The CEM incorrectly classified it as a candidate because its automated screening lacks direct evidence for this specific fall-mediated association.	Subdural hemorrhage is not an indication, contraindication, or labeled adverse effect of either empagliflozin or sitagliptin. Neither SGLT2 inhibition (glycosuria, natriuresis, hemodynamic/intraglomerular pressure effects) nor DPP-4 inhibition (incretin-mediated glucose-dependent insulin secretion) affects coagulation, platelet function, or bridging vein integrity, so there is no plausible mechanistic pathway to intracranial bleeding. The only conceivable indirect link—volume depletion/orthostatic hypotension leading to falls with empagliflozin—is speculative, not an established drug effect, and subdural hemorrhage is conventionally used as a negative control outcome in antidiabetic drug comparative studies.
Curator: ingredient names only	Empagliflozin vs. sitagliptin	200779	Polyp of corpus uteri	10896	1	1	concordant		1	1		Empagliflozin and sitagliptin are antidiabetic agents that act on renal glucose reabsorption and DPP-4 inhibition, respectively, with no known biological mechanism linking them to the development of endometrial polyps. Endometrial polyps are primarily driven by local estrogen and progesterone imbalances, which are not directly modulated by the pharmacodynamic pathways of these specific diabetes medications. Therefore, there is no causal relationship, indication, or contraindication connecting these drugs to this gynecological outcome, satisfying all criteria for a valid negative control outcome.		Endometrial (corpus uteri) polyps are benign estrogen-driven endometrial overgrowths, and neither empagliflozin (SGLT2 inhibition with increased urinary glucose excretion) nor sitagliptin (DPP-4 inhibition with incretin enhancement) treats, prevents, or is contraindicated by this condition. Uterine polyps are not listed or recognized adverse effects of either agent, and no plausible pharmacodynamic or pharmacokinetic pathway links glucosuria or incretin potentiation to endometrial polyp formation. Although type 2 diabetes and obesity are shared risk factors for endometrial pathology, this reflects confounding by indication rather than a drug-specific causal effect, which is precisely what an NCO is meant to detect. Therefore it satisfies all three conditions for a valid negative control outcome.
Curator: ingredient names only	Empagliflozin vs. sitagliptin	4264073	Fracture of tooth	10739	1	1	concordant		1	1	valid	Empagliflozin and sitagliptin are antidiabetic agents that act on renal glucose reabsorption and DPP-4 inhibition, respectively, with no known biological mechanism affecting tooth structure, enamel integrity, or dental trauma risk. Fracture of tooth is primarily caused by mechanical trauma, dental caries, or structural defects, none of which are indications, contraindications, or adverse effects of these medications. Therefore, there is no causal relationship between these drugs and tooth fractures, satisfying all criteria for a valid negative control outcome.		Fracture of tooth is a localized dental/traumatic event (typically from mechanical trauma, caries, bruxism, or restorative failure) and is not an indication for empagliflozin or sitagliptin, neither of which treats or prevents dental disease. It is not listed as a contraindication or recognized adverse effect of either drug, and neither SGLT2 inhibition nor DPP-4 inhibition has a plausible pharmacologic pathway to tooth fracture; teeth are composed of non-remodeling enamel and dentin, so even the weak bone mineral density signal reported for some SGLT2 inhibitors (mainly canagliflozin) does not extend to dental fracture. Any observed association would therefore reflect confounding rather than a causal drug effect, making this an appropriate negative control outcome.
Curator: ingredient names only	Empagliflozin vs. sitagliptin	4010333	Postmenopausal osteoporosis	10695	1	0	discordant	0	0	0		The outcome violates condition 2 because postmenopausal osteoporosis is a known adverse effect associated with the use of empagliflozin, an SGLT2 inhibitor. Clinical trials and post-marketing surveillance have identified an increased risk of bone fractures and decreased bone mineral density in patients treated with SGLT2 inhibitors, likely due to mechanisms involving increased urinary calcium excretion and changes in bone turnover. Therefore, there is a recognized causal relationship between the drug and the outcome, making it an invalid negative control.	I side with the first-pass LLM judgment. Empagliflozin, an SGLT2 inhibitor, causes increased urinary calcium excretion and negative calcium balance, which mechanistically reduces bone mineral density and increases fracture risk, establishing a causal link to osteoporosis. This violates conditions 2 and 3, as the outcome is a recognized adverse effect with a clear biological pathway. The CEM's zero evidence count likely reflects incomplete database coverage or terminology mismatches, but absence of automated signals cannot override established pharmacological knowledge.	Postmenopausal osteoporosis fails condition 3 for empagliflozin: SGLT2 inhibition alters renal sodium-glucose cotransport and secondarily increases proximal tubular phosphate reabsorption, raising PTH and FGF-23 and lowering 1,25-dihydroxyvitamin D, a pathway shown to reduce bone mineral density and increase fracture risk (most clearly with canagliflozin, but a recognized class-level concern that includes empagliflozin). There is therefore a plausible biologic mechanism by which the drug could accelerate bone loss in postmenopausal women, so the outcome is not causally independent of exposure. Although sitagliptin has no established adverse skeletal effect (DPP-4 inhibitors are if anything neutral or mildly protective), a valid NCO must be unrelated to every drug in the comparison, and the SGLT2 inhibitor relationship disqualifies it.
Curator: ingredient names only	Empagliflozin vs. sitagliptin	260123	Acute sinusitis	10655	1	1	concordant		1	0		Empagliflozin and sitagliptin are antidiabetic agents with mechanisms involving SGLT2 inhibition and DPP-4 inhibition, respectively, which do not biologically influence the pathophysiology of acute sinusitis. Acute sinusitis is primarily an infectious or inflammatory condition of the paranasal sinuses, unrelated to glucose metabolism or the pharmacokinetic pathways of these drugs. There is no evidence that these medications treat, prevent, or cause acute sinusitis, nor are there known contraindications linking them to this outcome.		Acute sinusitis is a form of upper respiratory tract infection, and upper respiratory tract infection/nasopharyngitis are explicitly labeled adverse events for both sitagliptin and empagliflozin, violating condition 2. For sitagliptin there is also a plausible mechanistic basis, since DPP-4 (CD26) is a T-cell costimulatory molecule and its inhibition has been linked in trials to excess upper respiratory/nasopharyngeal infections, violating condition 3. Because the outcome overlaps a recognized drug-associated adverse event class rather than being causally unrelated, it cannot serve as a valid negative control outcome.
Curator: ingredient names only	Empagliflozin vs. sitagliptin	379185	Open wound of eyeball	10441	1	1	concordant		1	1	valid	Empagliflozin and sitagliptin are antidiabetic agents that act on metabolic pathways to lower blood glucose, with no known mechanism of action that would directly cause traumatic physical injury to the eye. An open wound of the eyeball is an acute traumatic event resulting from external physical force, which is biologically unrelated to the pharmacokinetic or pharmacodynamic effects of these medications. Therefore, there is no causal link, indication, or contraindication connecting these drugs to this specific traumatic outcome, making it a valid negative control.		Open wound of the eyeball is a traumatic injury event with no causal link to empagliflozin or sitagliptin. It is not an indication, contraindication, or recognized adverse effect of either SGLT2 inhibition or DPP-4 inhibition, and neither drug's pharmacology plausibly causes ocular penetrating trauma. Although empagliflozin can rarely cause volume depletion, hypotension, or syncope that might theoretically contribute to falls, this is a remote and non-specific pathway and traumatic eye injury is conventionally accepted as an unrelated outcome, making it a suitable negative control.
Curator: ingredient names only	Empagliflozin vs. sitagliptin	443611	Chronic kidney disease stage 5	10197	0	0	concordant		0	0		The outcome violates condition 1 because both empagliflozin and sitagliptin are indicated for the treatment of type 2 diabetes mellitus, a primary cause of chronic kidney disease. Furthermore, these drugs are specifically studied and often prescribed with the intent to slow the progression of diabetic nephropathy, meaning they have a causal relationship with the prevention or delay of Chronic Kidney Disease Stage 5. Therefore, the outcome is not independent of the drug's therapeutic effect and cannot serve as a valid negative control.		Chronic kidney disease stage 5 (end-stage kidney disease) is a direct target outcome of empagliflozin, which is indicated to reduce the risk of sustained eGFR decline and end-stage kidney disease in adults with CKD at risk of progression, and dialysis is a labeled contraindication. Empagliflozin's mechanism (restoration of tubuloglomerular feedback and reduction of intraglomerular pressure) provides a clear causal pathway for preventing progression to stage 5 CKD. Sitagliptin is also associated with worsening renal function, acute renal failure, and tubulointerstitial nephritis, which can contribute to renal decline. Therefore the outcome violates conditions 1-3 and is not a valid negative control outcome.
Curator: ingredient names only	Empagliflozin vs. sitagliptin	137053	Seborrheic dermatitis	10144	1	1	concordant		1	1		Empagliflozin and sitagliptin are antidiabetic agents that act on renal glucose reabsorption and DPP-4 inhibition, respectively, with no known biological mechanism linking them to sebaceous gland function or inflammatory skin pathways. Seborrheic dermatitis is not an indication for these drugs, nor is it a known contraindication or adverse effect associated with their pharmacokinetic or pharmacodynamic profiles. Therefore, there is no causal relationship between these medications and the development of seborrheic dermatitis, satisfying all criteria for a valid negative control outcome.		Seborrheic dermatitis is neither an indication nor a contraindication for empagliflozin or sitagliptin, and it is not listed among the dermatologic adverse effects of either agent (SGLT2 inhibitors are linked to genital mycotic infections and nonspecific rash/urticaria, while DPP-4 inhibitors are linked to bullous pemphigoid and hypersensitivity eruptions, all mechanistically and clinically distinct from Malassezia-associated seborrheic dermatitis). There is no plausible pharmacologic pathway by which SGLT2-mediated glycosuria or DPP-4 inhibition would alter sebaceous gland activity or scalp/facial Malassezia colonization. Any observed association would reflect shared risk factors of the underlying diabetic population rather than a drug effect, which is precisely the residual confounding an NCO is meant to detect.
Curator: ingredient names only	Lisinopril vs. hydrochlorothiazide	320128	Essential hypertension	187182	0	0	concordant		0	0		Essential hypertension is the primary indication for both lisinopril and hydrochlorothiazide, as these drugs are standard antihypertensive agents used to treat high blood pressure. Because the outcome is a condition that the drugs are specifically prescribed to treat or prevent, it violates the first condition of a valid negative control outcome. Therefore, it cannot be used as a negative control since there is a direct causal relationship where the drug is intended to modify the outcome.		Essential hypertension is the primary labeled indication for both lisinopril and hydrochlorothiazide, violating condition 1. Both drugs also directly lower blood pressure through their mechanisms (RAAS suppression and plasma volume reduction), so there is a clear causal pharmacodynamic pathway affecting this outcome. It therefore cannot serve as a negative control outcome.
Curator: ingredient names only	Lisinopril vs. hydrochlorothiazide	4008576	Diabetes mellitus without complication	91327	0	0	concordant		0	0		The outcome is not a valid negative control because hydrochlorothiazide, a thiazide diuretic, is known to cause impaired glucose tolerance and can precipitate new-onset diabetes mellitus. This adverse effect occurs through mechanisms such as hypokalemia-induced reduction in insulin secretion and direct effects on pancreatic beta-cell function. Therefore, there is a known causal relationship between the drug and the outcome, violating the condition that the outcome must have no causal link to the drug.		Hydrochlorothiazide is well documented to impair glucose tolerance and cause hyperglycemia and glycosuria (listed among its adverse effects), and thiazide diuretics are associated with an increased incidence of new-onset diabetes mellitus, violating condition 2 and 3. Conversely, ACE inhibitors such as lisinopril improve insulin sensitivity and have been shown in trials (e.g., ALLHAT, HOPE) to reduce the incidence of new-onset diabetes, so there is also a plausible preventive mechanistic pathway. Because incident diabetes mellitus is causally linked to both drugs through their metabolic effects, it cannot serve as a valid negative control outcome.
Curator: ingredient names only	Lisinopril vs. hydrochlorothiazide	201826	Type 2 diabetes mellitus	89149	0	0	concordant		0	0		The outcome is not a valid negative control because hydrochlorothiazide, a thiazide diuretic, is a known risk factor for the development of new-onset type 2 diabetes mellitus. Thiazide diuretics can impair glucose tolerance and insulin secretion through mechanisms involving hypokalemia and direct effects on pancreatic beta-cells, thereby violating the condition that the outcome must have no causal relationship with the drug. Consequently, type 2 diabetes mellitus is considered a potential adverse effect of hydrochlorothiazide therapy.		Hydrochlorothiazide is well known to impair glucose tolerance and precipitate new-onset type 2 diabetes, with hyperglycemia and glycosuria listed as adverse effects, mediated partly through hypokalemia-induced reduction in insulin secretion and increased insulin resistance. Conversely, ACE inhibitors such as lisinopril have been shown in trials (e.g., HOPE, ALLHAT, DREAM) to reduce incident type 2 diabetes via improved insulin sensitivity and bradykinin/GLUT4-related mechanisms. Thus the outcome has a plausible causal relationship (both causative and preventive) with the given drugs, violating conditions 2 and 3.
Curator: ingredient names only	Lisinopril vs. hydrochlorothiazide	257011	Acute upper respiratory infection	86227	0	1	discordant	1	1	0		Acute upper respiratory infection is a viral or bacterial infectious process that is neither an indication for nor a contraindication to the use of lisinopril or hydrochlorothiazide. There is no known biological mechanism by which these antihypertensive agents, which act on the renin-angiotensin-aldosterone system and renal tubules respectively, would directly cause or prevent acute respiratory infections. Therefore, the outcome meets all criteria for a valid negative control outcome as it lacks a causal relationship with the drugs' pharmacodynamics or pharmacokinetics.	I side with the first-pass LLM judgment. Acute upper respiratory infection is an infectious process with no plausible biological mechanism linking it to lisinopril or hydrochlorothiazide, as these antihypertensives do not modulate immune function or respiratory mucosal defenses to cause or prevent viral or bacterial infections. The CEM's ancestor-level evidence likely stems from broader respiratory categories or confounding by indication rather than a true causal association, making it insufficient to invalidate the outcome. Therefore, the outcome meets all criteria for a valid negative control.	Condition 2/3 is violated for lisinopril: ACE inhibition causes bradykinin and substance P accumulation in the airway, producing chronic dry cough, rhinorrhea, sore throat and sinus/nasal symptoms that are frequently coded as acute upper respiratory infection, and 'upper respiratory infection'/rhinitis appear as reported adverse events in ACE inhibitor (including lisinopril and lisinopril-HCTZ) labeling. Thus there is a plausible pharmacodynamic pathway by which the drug can generate the outcome diagnosis, which would bias rather than calibrate the analysis. Although hydrochlorothiazide has no clear link to upper respiratory infection, failure of the criteria for even one component drug disqualifies the outcome as a negative control.
Curator: ingredient names only	Lisinopril vs. hydrochlorothiazide	25297	Acute pharyngitis	73924	0	1	discordant	1	1	1		Acute pharyngitis is an infectious or inflammatory condition of the pharynx, typically caused by viral or bacterial pathogens, which is not an indication for treatment with lisinopril or hydrochlorothiazide. Neither drug is contraindicated in patients with acute pharyngitis, nor is pharyngitis a known adverse effect of these medications. Mechanistically, lisinopril (an ACE inhibitor) and hydrochlorothiazide (a thiazide diuretic) act on the renin-angiotensin-aldosterone system and renal tubules, respectively, with no biological pathway linking them to the pathogenesis or prevention of acute pharyngeal inflammation.	I side with the first-pass LLM judgment. Acute pharyngitis is an infectious or inflammatory condition of the pharynx that has no known causal relationship with lisinopril or hydrochlorothiazide, as neither drug treats, prevents, or causes pharyngeal inflammation through their respective mechanisms. The CEM's exclusion is based solely on parent/ancestor-level evidence matching broad categories like respiratory or inflammatory disorders, which does not establish a specific biological link for this outcome and is correctly overridden per the adjudication rules.	Acute pharyngitis is a predominantly infectious (viral or streptococcal) upper-airway condition and is neither an indication nor a contraindication for lisinopril or hydrochlorothiazide. Neither ACE inhibition/bradykinin accumulation nor thiazide-induced natriuresis and volume depletion provides a plausible causal pathway to pharyngeal infection or inflammation; the ACE-inhibitor dry cough and throat tickle are distinct, non-infectious phenomena, and the rare hematologic effects (neutropenia, agranulocytosis) are too infrequent to constitute a meaningful causal relationship at the population level. It therefore satisfies all three NCO conditions for both drugs.
Curator: ingredient names only	Lisinopril vs. hydrochlorothiazide	4193704	Type 2 diabetes mellitus without complication	71381	0	0	concordant		0	0		The outcome is not a valid negative control outcome because hydrochlorothiazide, a thiazide diuretic, is known to increase the risk of developing new-onset type 2 diabetes mellitus. This relationship is mediated through mechanisms such as hypokalemia-induced impairment of insulin secretion and direct effects on pancreatic beta-cell function. Therefore, the outcome violates the condition that it must have no causal relationship with the drug, as it is a recognized adverse effect of one of the listed ingredients.		Hydrochlorothiazide is well known to impair glucose tolerance and precipitate new-onset type 2 diabetes, causing hyperglycemia and glycosuria (both listed adverse effects) via reduced insulin secretion related to hypokalemia and increased insulin resistance. ACE inhibitors such as lisinopril have the opposite but still causal relationship, improving insulin sensitivity and reducing incident type 2 diabetes in trials such as HOPE and ALLHAT. Thus the outcome has a biologically plausible causal link (both potentially causing and preventing) through the mechanisms of these drugs, violating conditions 2 and 3.
Curator: ingredient names only	Lisinopril vs. hydrochlorothiazide	4225273	Chronic gastritis	69288	0	0	concordant		0	1		Chronic gastritis is not a valid negative control outcome because it violates the condition of having no causal relationship with the drugs. Hydrochlorothiazide, a thiazide diuretic, is known to cause gastrointestinal adverse effects, including gastritis and peptic ulcers, likely due to electrolyte disturbances or direct mucosal irritation. Additionally, both lisinopril and hydrochlorothiazide can cause gastrointestinal symptoms such as nausea and abdominal pain, which may overlap with or exacerbate gastritis, creating a potential confounding pathway. Therefore, there is a plausible biological basis for these drugs to influence the outcome, disqualifying it as a negative control.		Chronic gastritis is not an indication for lisinopril or hydrochlorothiazide, as neither drug treats or prevents gastric mucosal inflammation, and it is not a contraindication for either agent. Chronic gastritis is predominantly driven by Helicobacter pylori infection, autoimmune (pernicious anemia-type) processes, bile reflux, or chronic NSAID/alcohol exposure, none of which are affected by ACE inhibition or thiazide-mediated distal tubule sodium-chloride transport inhibition. Although hydrochlorothiazide labeling lists transient gastric irritation, nausea, and abdominal cramping, these are acute functional GI complaints and there is no established pharmacologic pathway by which either drug induces chronic histologic gastritis. It therefore satisfies all three NCO conditions for both drugs.
Curator: ingredient names only	Lisinopril vs. hydrochlorothiazide	4144111	Gastroesophageal reflux disease without esophagitis	63883	0	0	concordant		0	1		The outcome is not a valid negative control outcome because it violates the condition regarding known adverse effects. Hydrochlorothiazide, a thiazide diuretic, is known to cause smooth muscle relaxation, which can decrease lower esophageal sphincter pressure and thereby increase the risk of gastroesophageal reflux disease (GERD). Consequently, there is a plausible biological pathway linking the drug to the outcome, disqualifying it as a negative control.		Gastroesophageal reflux disease without esophagitis is not an indication for lisinopril or hydrochlorothiazide, nor is it listed or recognized as a contraindication or adverse effect of either agent. Neither ACE inhibition (with its effects on angiotensin II, aldosterone, and bradykinin) nor thiazide-induced natriuresis and volume reduction has a plausible mechanism for lowering esophageal sphincter tone, delaying gastric emptying, or otherwise promoting acid reflux; unlike calcium channel blockers or nitrates, these drugs do not relax smooth muscle of the lower esophageal sphincter. Although lisinopril can cause cough and hydrochlorothiazide can cause nonspecific gastric irritation or nausea, these are distinct entities and do not constitute a causal pathway to GERD. The outcome therefore satisfies all three NCO conditions for both drugs.
Curator: ingredient names only	Lisinopril vs. hydrochlorothiazide	318800	Gastroesophageal reflux disease	63883	0	0	concordant		0	1		Gastroesophageal reflux disease (GERD) is not a valid negative control outcome because it violates the condition of having no causal relationship with the drugs. Hydrochlorothiazide, a thiazide diuretic, is known to cause hypokalemia, which can lead to decreased lower esophageal sphincter tone and subsequently increase the risk of GERD. Additionally, ACE inhibitors like lisinopril can cause cough and other upper respiratory symptoms that may exacerbate or mimic GERD symptoms, creating a potential confounding pathway. Therefore, a biological or pharmacological link exists, disqualifying it as a negative control.		Gastroesophageal reflux disease is not an indication for lisinopril or hydrochlorothiazide, which are used for hypertension, heart failure, post-MI, and edema. It is not listed as a contraindication or recognized adverse effect of either agent; neither ACE inhibition/bradykinin accumulation nor thiazide-mediated natriuresis has an established effect on lower esophageal sphincter tone, gastric acid secretion, or esophageal mucosal integrity (unlike calcium channel blockers or nitrates). Although both drugs can cause nonspecific GI symptoms, there is no recognized pharmacologic pathway by which they cause or prevent GERD, so it satisfies all three conditions as a negative control outcome.
Curator: ingredient names only	Lisinopril vs. hydrochlorothiazide	4123726	Impacted tooth	54932	0	1	discordant	1	1	1		Impacted tooth is a developmental anomaly determined by genetic factors and local dental anatomy during childhood, long before the typical age of initiation for lisinopril and hydrochlorothiazide. Neither drug has a mechanism of action, metabolic pathway, or pharmacodynamic effect that influences tooth eruption or positioning. Therefore, there is no biological basis for a causal relationship between these medications and the occurrence of an impacted tooth.	I side with the first-pass LLM judgment. Impacted tooth is a developmental anomaly determined by genetic and anatomical factors during childhood, long before the typical age of initiation for lisinopril and hydrochlorothiazide, and neither drug has any known pharmacological mechanism affecting tooth eruption or positioning. The CEM's exclusion is based solely on ancestor-level evidence linking to broader dental or oral disorders, which likely reflects common side effects like dry mouth or taste disturbances rather than a causal relationship with impaction. Given the complete absence of a biological pathway connecting these antihypertensives to dental impaction, the outcome satisfies all criteria for a valid negative control.	Impacted tooth is a developmental/anatomic dental condition arising from insufficient arch space or abnormal eruption path, and it is neither an indication nor a contraindication for lisinopril or hydrochlorothiazide. Neither ACE inhibition with bradykinin accumulation nor thiazide-induced distal tubule sodium/chloride transport inhibition has any plausible mechanism for causing or preventing tooth impaction; known oral adverse effects (angioedema, dysgeusia, sialadenitis, xerostomia) do not alter tooth eruption. Thus the outcome satisfies all three NCO conditions for both drugs.
Curator: ingredient names only	Lisinopril vs. hydrochlorothiazide	257007	Allergic rhinitis	51284	0	1	discordant	1	1	1		Allergic rhinitis is not an indication for lisinopril or hydrochlorothiazide, nor is it a known contraindication or adverse effect of these medications. Lisinopril acts on the renin-angiotensin-aldosterone system to lower blood pressure, while hydrochlorothiazide is a thiazide diuretic; neither drug's mechanism of action involves the IgE-mediated immune pathways or mast cell degranulation responsible for allergic rhinitis. Therefore, there is no biological basis for a causal relationship between these drugs and the development or prevention of allergic rhinitis.	I side with the first-pass LLM judgment. Neither lisinopril nor hydrochlorothiazide possesses a pharmacological mechanism that triggers IgE-mediated hypersensitivity or mast cell degranulation, and allergic rhinitis is not an indication, contraindication, or recognized adverse effect of these medications. The CEM signal likely reflects broad coding of non-specific rhinitis or nasal congestion in product labels and spontaneous reports, which does not establish a causal relationship with allergic rhinitis. Therefore, the outcome satisfies all criteria for a valid negative control.	Allergic rhinitis is an IgE-mediated atopic upper-airway disease that is neither an indication nor a contraindication for lisinopril or hydrochlorothiazide, and neither drug is used to treat or prevent it. Although ACE inhibition can produce bradykinin/substance P-mediated cough and occasionally nonspecific rhinorrhea or nasal congestion, there is no established mechanism by which ACE inhibition or thiazide-induced natriuresis induces atopic sensitization or allergic rhinitis, and the condition is not a recognized adverse effect of either agent. Hydrochlorothiazide hypersensitivity reactions are cutaneous/systemic (rash, photosensitivity, anaphylaxis) rather than allergic rhinitis. Therefore it meets all three NCO conditions for both drugs.
Curator: ingredient names only	Lisinopril vs. hydrochlorothiazide	433316	Dizziness and giddiness	45996	0	0	concordant		0	0	not valid	The outcome 'Dizziness and giddiness' is a well-documented adverse effect of both lisinopril and hydrochlorothiazide. Lisinopril, an ACE inhibitor, can cause dizziness through hypotension resulting from vasodilation, while hydrochlorothiazide, a thiazide diuretic, can induce dizziness via volume depletion and electrolyte imbalances. Since the outcome is a known adverse effect of the given drugs, it violates condition 2 of the negative control outcome definition.		Dizziness is an explicitly labeled adverse effect of both lisinopril and hydrochlorothiazide, violating condition 2. There is a clear mechanistic basis: ACE inhibition causes hypotension and first-dose dizziness, while thiazide-induced volume depletion and electrolyte disturbance produce orthostatic hypotension, vertigo, and giddiness. Because the outcome is a well-recognized causal adverse effect of both drugs, it cannot serve as a negative control outcome.
Curator: ingredient names only	Lisinopril vs. hydrochlorothiazide	260427	Common cold	45952	0	1	discordant	1	1	1		Lisinopril and hydrochlorothiazide are antihypertensive agents that act on the renin-angiotensin-aldosterone system and renal sodium handling, respectively, neither of which has a biological mechanism that causes or prevents viral upper respiratory infections. The common cold is an infectious disease caused by viruses such as rhinoviruses, and there is no pharmacological pathway through which these drugs would influence viral acquisition or replication. Furthermore, the common cold is not an indication for, nor a contraindication or known adverse effect of, these medications.	I side with the LLM. The common cold is a viral infection with no known pharmacological or mechanistic link to lisinopril or hydrochlorothiazide, which act on the renin-angiotensin system and renal sodium transport, respectively. The CEM's flag relies solely on ancestor-level evidence (e.g., broader respiratory or viral infection categories), which likely reflects confounding by indication or differential healthcare utilization in hypertensive patients rather than a true causal relationship. Since there is no biological pathway for these antihypertensives to cause or prevent viral upper respiratory infections, and it is neither an indication nor a labeled adverse effect, it meets all criteria for a valid negative control outcome.	The common cold is a self-limited viral upper respiratory infection (rhinovirus, coronavirus, etc.) that is neither an indication nor a contraindication for lisinopril or hydrochlorothiazide. Neither ACE inhibition/bradykinin accumulation nor thiazide-induced natriuresis and volume reduction has any plausible mechanism for causing or preventing viral upper respiratory infection, and the cold is not a labeled adverse effect of either agent. Although lisinopril can cause a dry cough and hydrochlorothiazide rarely causes pneumonitis, these are distinct entities from an infectious common cold, so all three NCO conditions are satisfied.
Curator: ingredient names only	Lisinopril vs. hydrochlorothiazide	138790	Chronic periodontitis	42685	0	1	discordant	1	1	1		Chronic periodontitis is not an indication for lisinopril or hydrochlorothiazide, nor is it a known contraindication or adverse effect of these medications. There is no established biological mechanism linking the angiotensin-converting enzyme inhibition or thiazide diuretic action to the pathogenesis of periodontal disease, which is primarily driven by bacterial biofilm and host inflammatory response. Therefore, the outcome meets all criteria for a valid negative control outcome.	I side with the first-pass LLM judgment. The CEM evidence consists solely of parent/ancestor-level matches for broad categories like inflammatory disorders, which do not specifically implicate chronic periodontitis, and any epidemiological signals are likely attributable to confounding by shared risk factors such as age, smoking, or diabetes. There is no established pharmacological mechanism, indication, or labeled adverse reaction linking lisinopril or hydrochlorothiazide to the pathogenesis of periodontal disease. Therefore, the outcome meets all criteria for a valid negative control outcome.	Chronic periodontitis is a chronic plaque biofilm-driven inflammatory destruction of the periodontal attachment apparatus; it is not an indication for lisinopril or hydrochlorothiazide, neither drug treats or prevents it, and it is not listed or recognized as a contraindication or adverse reaction for either agent. Neither ACE inhibition (with bradykinin accumulation) nor thiazide-induced natriuresis has a plausible mechanistic pathway to cause periodontal attachment loss; drug-induced gingival overgrowth is characteristic of calcium channel blockers, phenytoin and cyclosporine, not these drugs, and is a distinct entity from chronic periodontitis. Any link via mild thiazide-related xerostomia is speculative and primarily relevant to caries rather than periodontal destruction, so the outcome satisfies all three NCO conditions.
Curator: ingredient names only	Lisinopril vs. hydrochlorothiazide	30437	Gastro-esophageal reflux disease with esophagitis	37455	0	0	concordant		0	1		The outcome is not a valid negative control outcome because it violates the condition regarding known adverse effects. Hydrochlorothiazide, a thiazide diuretic, is associated with electrolyte disturbances such as hypokalemia, which can lead to smooth muscle dysfunction and decreased lower esophageal sphincter tone, thereby increasing the risk of gastro-esophageal reflux disease. Additionally, ACE inhibitors like lisinopril can cause cough and other upper respiratory symptoms that may exacerbate reflux symptoms or be clinically confounded with GERD, creating a potential biological or symptomatic link.		Gastro-esophageal reflux disease with esophagitis is neither an indication nor a contraindication for lisinopril or hydrochlorothiazide, which are used for hypertension, heart failure, post-MI management, and edema. Neither ACE inhibition/bradykinin accumulation nor thiazide-induced natriuresis and volume depletion plausibly alters lower esophageal sphincter tone, gastric acid secretion, or esophageal mucosal integrity; unlike calcium channel blockers, nitrates, or anticholinergics, these agents are not recognized causes of reflux or pill-induced esophagitis. Reflux esophagitis is not listed among the labeled adverse effects of either drug, and any observed association in cardiovascular cohorts would reflect shared risk factors (obesity, age) rather than drug effect, making it a suitable negative control.
Curator: ingredient names only	Lisinopril vs. hydrochlorothiazide	197236	Uterine leiomyoma	36026	0	1	discordant	1	1	1		Uterine leiomyoma is a benign smooth muscle tumor of the uterus primarily driven by estrogen and progesterone signaling, whereas lisinopril and hydrochlorothiazide act on the renin-angiotensin-aldosterone system and renal sodium handling, respectively. There is no known biological mechanism by which these antihypertensive agents influence the hormonal pathways or cellular proliferation involved in the development of uterine fibroids. Furthermore, uterine leiomyoma is neither an indication for nor a known adverse effect or contraindication of these drugs, satisfying all criteria for a valid negative control outcome.	I side with the first-pass LLM judgment. There is no established biological mechanism linking the renin-angiotensin-aldosterone system or renal sodium handling pathways of lisinopril and hydrochlorothiazide to the estrogen- and progesterone-driven pathophysiology of uterine leiomyomas. The CEM incorrectly excluded the outcome based solely on ancestor-level evidence, which likely reflects shared demographic risk factors or broader diagnostic categories rather than a true causal drug-outcome relationship. Therefore, the outcome satisfies all negative control criteria.	Uterine leiomyoma is an estrogen/progesterone-driven benign smooth muscle neoplasm and is neither an indication nor a contraindication for lisinopril or hydrochlorothiazide, and it is not listed or recognized as an adverse effect of either agent. Neither ACE inhibition nor thiazide-induced natriuresis has an established causal pathway for inducing or preventing fibroid development, and any observed association with antihypertensive use reflects shared risk factors such as hypertension, obesity, and healthcare utilization rather than drug effect. Although hypothesis-generating reports suggest RAAS activity may modulate myometrial growth, there is no accepted biological basis for lisinopril or hydrochlorothiazide to cause fibroids, so all three conditions are met.
Curator: ingredient names only	Lisinopril vs. hydrochlorothiazide	321318	Angina pectoris	34011	0	0	concordant		0	0		Angina pectoris is not a valid negative control outcome because it violates the condition of having no causal relationship with the drugs. Lisinopril, an ACE inhibitor, is frequently prescribed for the management of coronary artery disease and to reduce cardiovascular morbidity in patients with ischemic heart disease, meaning angina is closely related to the drug's therapeutic indications. Furthermore, these drugs are used to treat or prevent the underlying pathophysiology of angina, establishing a clear clinical and mechanistic link that disqualifies it as a negative control.		Angina pectoris is causally linked to both drugs: antihypertensive treatment with lisinopril and hydrochlorothiazide lowers blood pressure and myocardial afterload/wall stress, and ACE inhibitors reduce ischemic cardiovascular events, so the drugs can prevent or ameliorate angina (lisinopril is indicated post-MI and in heart failure, closely related ischemic indications). Conversely, excessive blood-pressure lowering or diuretic-induced volume depletion and electrolyte disturbance can precipitate myocardial ischemia and chest pain, which is listed as an adverse effect of lisinopril. Because there is a plausible mechanistic pathway both for causing and for preventing the outcome, condition 1 and condition 3 are violated. Angina pectoris is therefore not a valid negative control outcome.
Curator: ingredient names only	Lisinopril vs. hydrochlorothiazide	197032	Hyperplasia of prostate	33476	0	1	discordant	1	1	1	valid	Hyperplasia of the prostate is not an indication for lisinopril or hydrochlorothiazide, as these agents are used to treat hypertension rather than prostatic conditions. There is no known biological mechanism by which an ACE inhibitor or a thiazide diuretic would directly cause or prevent benign prostatic hyperplasia, as their pharmacodynamic actions target the renin-angiotensin-aldosterone system and renal sodium handling, respectively, without affecting androgen signaling or prostatic tissue growth. Furthermore, prostatic hyperplasia is not a recognized contraindication or adverse effect of these medications, satisfying all criteria for a valid negative control outcome.	I side with the first-pass LLM judgment. The CEM evidence is limited to parent/ancestor-level product label matches, which likely stem from broad genitourinary categories or confounding by indication rather than a specific drug-outcome relationship. There is no established biological mechanism linking lisinopril or hydrochlorothiazide to prostate hyperplasia, as their pharmacodynamics target vascular tone and renal sodium handling without influencing androgen-driven prostatic tissue growth. Consequently, the outcome meets all negative control criteria, and the CEM exclusion is a false positive due to overly broad concept matching.	Benign prostatic hyperplasia is an androgen- and age-driven stromal/epithelial proliferation of the prostate; it is not an indication for lisinopril or hydrochlorothiazide, neither of which treats or prevents prostatic enlargement. It is not a listed contraindication or recognized adverse effect of ACE inhibition or thiazide diuresis, and no plausible mechanism links suppression of the renin-angiotensin-aldosterone system or inhibition of distal tubular sodium-chloride reabsorption to prostatic hyperplastic growth. Diuretics may transiently aggravate lower urinary tract symptoms or prompt earlier evaluation, but this is a symptom/detection effect rather than causation of the hyperplasia itself, so the outcome qualifies as a valid negative control.
Curator: ingredient names only	Lisinopril vs. hydrochlorothiazide	257012	Chronic sinusitis	31232	0	1	discordant	0	0	1		Chronic sinusitis is not an indication for lisinopril or hydrochlorothiazide, nor is it a known contraindication or adverse effect of these medications. Lisinopril acts on the renin-angiotensin-aldosterone system to lower blood pressure, while hydrochlorothiazide is a thiazide diuretic; neither drug has a mechanism of action that directly influences the pathophysiology of chronic sinus inflammation or infection. Although ACE inhibitors like lisinopril can cause angioedema, which may involve the upper airway, this is a distinct acute event from the chronic inflammatory process of sinusitis, and there is no biological basis for these drugs to cause or prevent chronic sinusitis.	I side with the CEM verdict because chronic sinusitis is explicitly listed as an adverse reaction in the prescribing information for lisinopril, directly violating condition 2 of the NCO definition. Although the LLM correctly notes a lack of direct pathophysiological causation, the regulatory listing of sinusitis as a known adverse effect (often associated with bradykinin-mediated upper respiratory symptoms or background clinical trial reporting) is sufficient to disqualify it. The LLM's judgment was incorrect because it overlooked the strict criterion that a valid NCO must not appear as a labeled adverse reaction, regardless of the underlying causal strength.	Chronic sinusitis is an inflammatory/infectious disorder of the paranasal sinuses driven by mucosal inflammation, anatomic obstruction, allergy, and microbial factors; it is not an indication for lisinopril or hydrochlorothiazide, neither of which treats or prevents sinus disease. It is not a contraindication nor an established adverse effect of either agent: lisinopril's bradykinin-mediated effects produce cough and angioedema (acute, self-limited events) rather than chronic sinus inflammation, and hydrochlorothiazide's diuretic, photosensitivity, and electrolyte effects have no bearing on sinonasal mucosa. No plausible pharmacologic or pharmacokinetic pathway links ACE inhibition or thiazide-induced natriuresis to the development of chronic rhinosinusitis, so the outcome satisfies all three NCO conditions.
Curator: ingredient names only	Lisinopril vs. hydrochlorothiazide	439708	Disorders of initiating and maintaining sleep	30593	0	0	concordant		0	0		The outcome is not a valid negative control outcome because it violates the condition regarding known adverse effects. Both lisinopril and hydrochlorothiazide are associated with sleep disturbances, including insomnia and difficulty initiating or maintaining sleep, as documented in their safety profiles. Lisinopril can cause insomnia as a central nervous system side effect, while hydrochlorothiazide may disrupt sleep through nocturia or electrolyte imbalances. Therefore, a causal relationship exists between these drugs and the outcome.		Condition 2/3 are violated for both drugs. Hydrochlorothiazide's diuretic mechanism causes increased urine output and nocturia, a well-recognized plausible cause of disrupted sleep maintenance, and the label lists restlessness among CNS effects. Lisinopril commonly causes a persistent dry cough that disturbs sleep, and ACE inhibitors are associated with sleep disturbance/insomnia and mood alterations, so there is a biologically plausible causal pathway to disorders of initiating and maintaining sleep.
Curator: ingredient names only	Lisinopril vs. hydrochlorothiazide	433516	Duodenitis	29592	0	0	concordant		0	1		Duodenitis is not a valid negative control outcome because it violates the condition of having no causal relationship with the drugs. Hydrochlorothiazide, a thiazide diuretic, is a known risk factor for peptic ulcer disease and gastrointestinal inflammation, including duodenitis, likely through mechanisms involving electrolyte disturbances or direct mucosal irritation. Therefore, there is a plausible biological basis for the drug to cause this outcome, disqualifying it as a negative control.		Duodenitis (most commonly caused by H. pylori infection, NSAID/alcohol use, or Crohn's disease) is not an indication for lisinopril or hydrochlorothiazide, which are used for hypertension, heart failure, and edema. It is not listed as a contraindication or recognized adverse effect of either agent; the GI effects noted on their labels (nausea, diarrhea, constipation, gastric irritation, pancreatitis) do not encompass duodenal mucosal inflammation. Neither ACE inhibition/bradykinin accumulation nor thiazide-mediated distal tubule electrolyte effects provide a plausible mechanism for causing or preventing duodenal inflammation, so all three NCO conditions are satisfied.
Curator: ingredient names only	Lisinopril vs. hydrochlorothiazide	134898	Non-toxic uninodular goiter	29009	0	1	discordant	1	1	1		Lisinopril and hydrochlorothiazide do not have any known biological mechanism that directly causes or prevents the development of non-toxic uninodular goiter. Lisinopril acts on the renin-angiotensin-aldosterone system, while hydrochlorothiazide is a thiazide diuretic affecting renal sodium reabsorption; neither drug interferes with thyroid hormone synthesis, iodine metabolism, or thyroid follicular cell proliferation in a way that would induce goiter. Furthermore, goiter is not an indication for these antihypertensive agents, nor is it a recognized contraindication or adverse effect associated with their use.	I side with the first-pass LLM judgment. Lisinopril and hydrochlorothiazide target the renin-angiotensin-aldosterone system and renal sodium reabsorption, respectively, with no known pharmacological pathway affecting thyroid hormone synthesis, iodine metabolism, or follicular cell proliferation. The CEM's ancestor-level evidence likely reflects confounding by indication or shared demographic risk factors in hypertensive patients rather than a true causal relationship, and per adjudication rules, such broad signals without biological plausibility do not invalidate an NCO. Consequently, the outcome satisfies all three criteria for a valid negative control.	Non-toxic uninodular goiter is a benign thyroid nodular condition driven by local follicular cell proliferation, iodine status, and genetic factors, and is not an indication for either lisinopril or hydrochlorothiazide (which treat hypertension, heart failure, and edema). It is not listed as a contraindication or recognized adverse effect of either agent, and neither ACE inhibition/RAAS suppression nor thiazide-mediated distal tubular sodium-chloride transport inhibition affects thyroid hormone synthesis, TSH signaling, or thyroid follicular growth. With no plausible pharmacokinetic or pharmacodynamic pathway linking either drug to thyroid nodule formation, the outcome satisfies all three NCO conditions.
Curator: ingredient names only	Lisinopril vs. hydrochlorothiazide	377910	Deviated nasal septum	28057	1	1	concordant		1	1		Deviated nasal septum is a structural anatomical abnormality of the nasal cartilage and bone, typically resulting from congenital development or trauma, which is not influenced by the pharmacological actions of lisinopril or hydrochlorothiazide. Lisinopril acts as an ACE inhibitor affecting the renin-angiotensin-aldosterone system, while hydrochlorothiazide is a thiazide diuretic acting on the renal distal convoluted tubule; neither drug has a mechanism of action that alters nasal skeletal structure. Furthermore, a deviated septum is neither an indication for these antihypertensive agents nor a known adverse effect or contraindication, satisfying all criteria for a valid negative control outcome.		Deviated nasal septum is an anatomic/structural condition arising from congenital development or nasal trauma, and it is not an indication, contraindication, or adverse effect of lisinopril or hydrochlorothiazide. Neither ACE inhibition with bradykinin accumulation nor thiazide-induced diuresis and electrolyte changes has any plausible mechanism to cause or prevent septal deviation. Although ACE inhibitors can cause angioedema and cough, these are mucosal/soft-tissue or airway effects distinct from structural septal deviation. It therefore satisfies all three NCO conditions for both drugs.
