## Supplementary material for "MENTOR: An Evidence-Informed Large Language Model-Based Multi-Agent System for Efficient Selection of Institution-Specific Negative Control Outcomes": Error coding sheet

### Sheet: README
Error coding sheet - main configuration, reference = blinded LLM judge (claude-opus-5)
Codes were assigned by Claude Opus 5.5 (claude-opus-5-5) using the codebook below (one call per case) and were not verified by human reviewers.
Unit of analysis: one misclassified candidate of the main configuration, relative to the blinded LLM judge.
FP (false positive): the system accepted the outcome as a valid NCO; the judge rejected it.
FN (false negative): the system rejected the outcome; the judge accepted it.
Decision path (assigned automatically):
concordant: CEM and the first-pass (Suggester) judgment agreed; the shared decision was final. The deciding rationale is the Suggester's.
adjudicated: CEM and the first pass disagreed; the Adjudicator decided. The deciding rationale is the Adjudicator's.
A. Error type (FP only) - the nature of the evidence that invalidates the outcome, judged against the drug context the system was given:
Type 1 (label-grounded, direct): the outcome name or a synonym appears verbatim in the drug context.
Type 2 (label-grounded, indirect): the outcome is not named, but is reachable from a drug-context item through a chain of established
clinical relationships (a broader or narrower category, a defining sign or symptom, or downstream consequences of a listed effect),
regardless of the number of steps.
Type 3 (off-label, established): absent from the drug context and not reachable from it, but supported by established clinical or
epidemiological evidence.
Type 4 (speculative): the evidence is limited to surrogate markers, preclinical findings, or class effects of other drugs, or the chain
from the drug context contains a speculative link.
If several apply, choose the one most directly responsible for invalidation (lowest number that holds).
Context anchor: quote the drug-context term(s) used for Type 1 or Type 2.
Inference steps: the number of inference steps from the context anchor to the outcome (0 for Type 1; 1, 2, ... for Type 2;
0 for Type 3 and Type 4). Example: listed syncope -> fall -> rib fracture = 2 steps.
B. Failure mode (FP only) - what the deciding agent's rationale did wrong.
First decide whether the rationale RECOGNIZED the relevant drug-context term (named it, or the listed effect it leads to):
- Recognized, but the outcome was still accepted:
label_dismissed: named the listed adverse effect (or its broader/narrower term) but accepted the outcome anyway, arguing that the
listing is not causal (e.g., background incidence in trials, no mechanism). Under the NCO definition a known
adverse effect invalidates the outcome regardless of mechanism.
label_override: (adjudicated only) recognized the listed term but accepted the outcome because the CEM evidence was absent or
only at the parent/ancestor level.
no_downstream: acknowledged a listed effect but rejected the causal chain (one or more steps) from it to the outcome.
- Not recognized (the rationale does not name the relevant context term):
taxonomic_mismatch: failed to link the outcome to a broader, narrower, or synonymous term listed in the context
(e.g., states that the outcome is not a known adverse effect although its parent term is listed).
mechanism_first: excluded a relationship from the drug's primary mechanism without checking the adverse effects listed in the context.
knowledge_gap: the invalidating evidence is not in the context and the rationale shows no awareness of it (typical of Type 3/4).
other: none of the above; explain in the note.
Also record whether the relevant broader term appeared in the [Concept hierarchy] input (hierarchy_had_anchor: yes/no/n.a.).
C. FN category (FN only) - why the deciding agent rejected a valid outcome:
over_extended_mechanism: rejected through an indirect, weak, or speculative pathway (e.g. bleeding risk -> gastritis).
indication_confusion: treated a comorbidity or complication of the indication (or the indication's disease course) as a causal relationship.
cem_overweighted: (adjudicated, or CEM-driven) rejected mainly because CEM reported evidence, without a plausible pathway.
label_misreading: matched the outcome to a drug-context item that is a different condition.
other: none of the above; explain in the note.
D. Sheets and columns
Cases: one row per misclassified candidate of the main configuration (35 FPs and 25 FNs).
Summary: counts of cases by error, decision path, and code.
Drug contexts: the drug context given to the system for each drug pair.
Columns of Cases:
Case: case identifier (FP01-FP35 and FN36-FN60). Error: FP or FN relative to the LLM judge. Path: concordant or adjudicated (see Decision path above).
Drug pair; Concept ID (OMOP standard condition concept); Outcome (concept name); Patients (distinct patients in AUSOM, counted with descendants).
CEM verdict: proposed or not proposed by CEM. CEM evidence level: the most specific matching level at which any evidence was found (exact/descendant, parent/ancestor only, or none).
CEM evidence counts: number of CEM evidence records by source (Publication; Product Label; FAERS, FDA Adverse Event Reporting System spontaneous reports) and matching level (Exact; Desc, descendant; Parent; Ancestor).
Concept hierarchy (system input): the ancestor concepts given to the system with the outcome.
First-pass result and rationale; Adjudicator result and rationale (empty for concordant cases); Judge result and rationale (1 = valid NCO, 0 = not valid).
Expert label: valid, not valid, or indeterminate; empty for candidates outside the 90-candidate expert sample.
Code columns: codes defined in sections A-C above. Code: inference steps is 0 for FN cases (not applicable). Coding rationale: the coding model's explanation for the assigned codes.

### Sheet: Cases
Case	Error	Path	Drug pair	Concept ID	Outcome	Patients	CEM verdict	CEM evidence level	CEM evidence counts	Concept hierarchy (system input)	First-pass result	First-pass rationale	Adjudicator result	Adjudicator rationale	Judge result	Judge rationale	Expert label	Code: error type	Code: context anchor	Code: inference steps	Code: failure mode	Code: hierarchy had anchor	Code: FN category	Coding rationale
FP01	FP	adjudicated	Empagliflozin vs. sitagliptin	74188	Closed fracture of rib	15563	not proposed	parent/ancestor only	Publication: Exact 0, Desc 0, Parent 0, Ancestor 1; Product Label: Exact 0, Desc 0, Parent 0, Ancestor 0; FAERS: Exact 0, Desc 0, Parent 0, Ancestor 0	Parent concepts (up to 3 levels, nearest first): - Closed fracture of bones of trunk (level 1) - Fracture of rib (level 1) - Closed fracture (level 2) - Fracture of bone of thorax (level 2) - Fracture of bones of trunk (level 2) - Fracture rib (level 2) - Injury of ribs (level 2) - Rib fracture (level 2) - Bone injury (level 3) - Chest injury (level 3) - Fracture of bone (level 3) - Injury of chest wall (level 3) - Injury of trunk (level 3) - Rib injury (level 3) - Thoracic cage fractures and dislocations (level 3) - Thoracic cage fractures non-spinal (level 3)	1	Closed fracture of the rib is a traumatic injury resulting from external mechanical force, which has no biological or pharmacological link to the mechanisms of action of empagliflozin (SGLT2 inhibition) or sitagliptin (DPP-4 inhibition). Neither drug is indicated for the treatment or prevention of rib fractures, nor are they known to cause bone fragility or trauma through their metabolic or pharmacodynamic pathways. Therefore, there is no causal relationship between these antidiabetic agents and this specific traumatic outcome, satisfying all conditions for a valid negative control outcome.	1	I side with the first-pass LLM judgment. The CEM flag relies exclusively on a single ancestor-level publication match, which likely captures broad literature on general bone fractures or injuries rather than this specific outcome. Closed rib fractures are predominantly traumatic events with no established direct mechanistic link to the SGLT2 or DPP-4 inhibition pathways of empagliflozin or sitagliptin. Consequently, the outcome satisfies all negative control criteria despite the weak, non-specific CEM signal.	0	Condition 3 (and arguably condition 2) is violated for empagliflozin: SGLT2 inhibitors have a recognized biological pathway to fracture, including altered calcium–phosphate homeostasis (increased tubular phosphate reabsorption with rises in PTH and FGF-23, reduced bone mineral density) and an increased risk of falls secondary to osmotic diuresis, volume depletion, orthostatic hypotension and syncope, which are labeled adverse effects. Bone fracture is an explicitly labeled adverse reaction for the SGLT2 inhibitor class member canagliflozin, and fracture outcomes are routinely studied as potential drug effects rather than as negative controls in SGLT2 inhibitor safety research. Although sitagliptin has no established fracture relationship, the plausible causal pathway for empagliflozin alone disqualifies closed rib fracture as a valid negative control outcome.		Type 2	syncope; orthostatic hypotension	2	mechanism_first	no	n/a	Empagliflozin's drug context lists syncope, orthostatic hypotension, hypotension and volume depletion, which lead to falls and then to rib fracture (syncope -> fall -> rib fracture = 2 steps), making this a Type 2 indirect label-grounded error. The Adjudicator never named these listed effects; it dismissed the outcome as traumatic with no mechanistic link to SGLT2/DPP-4 inhibition and discounted the ancestor-level CEM signal, so the failure is mechanism_first. The hierarchy held only fracture and injury concepts, not the syncope/hypotension anchor. The judge's reasoning rests mainly on labeled fall-promoting effects rather than only on the canagliflozin class effect, so the reference is sound.
FP02	FP	adjudicated	Empagliflozin vs. sitagliptin	4307774	Acute lower respiratory tract infection	14998	proposed	none	Publication: Exact 0, Desc 0, Parent 0, Ancestor 0; Product Label: Exact 0, Desc 0, Parent 0, Ancestor 0; FAERS: Exact 0, Desc 0, Parent 0, Ancestor 0	Parent concepts (up to 3 levels, nearest first): - Acute respiratory infections (level 1) - Lower respiratory tract infection (level 1) - Acute infectious disease (level 2) - Acute respiratory disease (level 2) - Acute respiratory tract infection (level 2) - Chest cold (level 2) - Chest infection (level 2) - Disorder of lower respiratory system (level 2) - Lower respiratory tract finding (level 2) - Lower respiratory tract infection (level 2) - LRTI (level 2) - Respiratory tract infection (level 2) - Acute disease (level 3) - Acute infection (level 3) - Bronchopneumopathy (level 3) - Disorder of respiratory system (level 3) - Infection respiratory (level 3) - Infectious disease (level 3) - Lower respiratory disorder (level 3) - Lower respiratory tract and lung infections (level 3) - Lower respiratory tract infections NEC (level 3) - Respiratory finding (level 3) - Respiratory infection (level 3) - Respiratory tract infection (level 3) - RTI (level 3)	0	The outcome 'Acute lower respiratory tract infection' is not a valid negative control outcome because it violates the condition of having no causal relationship with the drugs. Both empagliflozin and sitagliptin list 'upper respiratory tract infection' as a known adverse effect, and there is a well-established biological plausibility that these medications, particularly in the context of diabetes management, may increase susceptibility to various respiratory infections due to immune modulation or metabolic effects. Since the drug class is associated with respiratory infections, an outcome closely related in pathophysiology and anatomical site cannot be assumed to be free of causal influence or confounding by indication.	1	I side with the CEM verdict. Neither empagliflozin nor sitagliptin has a known pharmacological mechanism or labeled adverse effect profile that causally leads to acute lower respiratory tract infections; SGLT2 inhibitors primarily increase urogenital infection risk via glucosuria, while DPP-4 inhibitors modulate incretin levels without impacting respiratory immunity. The LLM incorrectly assumes a causal link based solely on the anatomical proximity to upper respiratory tract infections, which are common background events in clinical trials rather than evidence of a drug-specific respiratory mechanism. Therefore, the outcome meets all criteria for a valid negative control.	0	Condition 3 (and arguably 2) is violated for both drugs. Sitagliptin inhibits DPP-4/CD26, an immune co-stimulatory molecule on T cells, and respiratory tract infections (upper respiratory infection, nasopharyngitis) are labeled adverse effects, giving a plausible immunomodulatory pathway to lower respiratory infections such as pneumonia/bronchitis; bullous pemphigoid and hypersensitivity reactions requiring immunosuppression add further indirect risk. Empagliflozin, through volume depletion, ketoacidosis-related illness and especially its established reduction in heart failure decompensation and pulmonary congestion, has been associated in trial and observational data with altered risk (generally lower) of pneumonia and infection-related outcomes. Because a biologically plausible causal pathway to acute lower respiratory tract infection exists for both agents, it is not a valid negative control outcome.		Type 2	upper respiratory tract infection	1	label_dismissed	no	n/a	Both labels list 'upper respiratory tract infection' (plus nasopharyngitis for sitagliptin), a sibling under 'Respiratory tract infection'. Descending extension of URTI to the lower tract is a recognized clinical progression, so this is coded as Type 2 with 1 step, although the coder may prefer Type 4 if that link is judged speculative. The Adjudicator named the labeled URTI but dismissed it as background trial events lacking a drug-specific mechanism (label_dismissed); the anchor term itself is absent from the hierarchy, which lists only the shared parent. The judge's verdict is contestable because it stretches a sibling label term to a different anatomical condition and relies on speculative DPP-4/CD26 immunomodulation and a possibly protective empagliflozin association.
FP03	FP	adjudicated	Empagliflozin vs. sitagliptin	4128914	Fracture of multiple ribs	12042	not proposed	parent/ancestor only	Publication: Exact 0, Desc 0, Parent 0, Ancestor 1; Product Label: Exact 0, Desc 0, Parent 0, Ancestor 0; FAERS: Exact 0, Desc 0, Parent 0, Ancestor 0	Parent concepts (up to 3 levels, nearest first): - Fracture of multiple bones (level 1) - Fracture of rib (level 1) - Fractured ribs (level 1) - Fracture of bone (level 2) - Fracture of bone of thorax (level 2) - Fracture rib (level 2) - Injury of ribs (level 2) - Rib fracture (level 2) - Bone injury (level 3) - Chest injury (level 3) - Fracture (level 3) - Fracture bone (level 3) - Fracture of bones of trunk (level 3) - Injury of chest wall (level 3) - Rib injury (level 3) - Thoracic cage fractures and dislocations (level 3) - Thoracic cage fractures non-spinal (level 3)	1	Fracture of multiple ribs is primarily a traumatic injury resulting from external mechanical force, such as blunt chest trauma, and is not an indication for either empagliflozin or sitagliptin. While some diabetes medications like thiazolidinediones are associated with increased fracture risk, neither SGLT2 inhibitors nor DPP-4 inhibitors have a known biological mechanism that directly causes bone fragility or rib fractures. Therefore, there is no causal relationship through the drugs' mechanisms of action, metabolism, or pharmacokinetic pathways, satisfying all conditions for a valid negative control outcome.	1	I side with the first-pass LLM judgment. The CEM's exclusion relies solely on a single ancestor-level publication match, which likely captures general fracture associations in diabetic populations rather than a specific causal link to traumatic rib fractures. Neither empagliflozin nor sitagliptin has a known mechanism affecting bone metabolism or causing chest trauma, and multiple rib fractures are overwhelmingly driven by external mechanical forces. Therefore, the outcome satisfies all negative control criteria.	0	Condition 2/3 is violated for empagliflozin: SGLT2 inhibitors carry a recognized class signal for bone fracture (most clearly demonstrated with canagliflozin, including effects on bone mineral density and calcium-phosphate handling), and empagliflozin's documented volume depletion, orthostatic hypotension, dehydration and syncope provide a direct mechanistic pathway to falls and consequent traumatic fractures, including rib fractures. Although sitagliptin has no established causal link to fractures, a valid NCO must be unrelated to every drug in the comparison. Because a plausible biological and fall-mediated pathway exists for empagliflozin, fracture of multiple ribs is not a valid negative control outcome.		Type 2	syncope; orthostatic hypotension	2	mechanism_first	no	n/a	Empagliflozin's context lists syncope and orthostatic hypotension, which reach fracture of multiple ribs through a downstream chain (syncope -> fall -> rib fractures, 2 steps), so this is Type 2. The Adjudicator never names these listed effects; it rules out a link because the drugs have no mechanism affecting bone metabolism or causing chest trauma, and it dismisses the CEM ancestor hit, so the failure mode is mechanism_first rather than label_override. The judge's fall-mediated pathway is grounded in labeled effects, so the reference is sound even though its canagliflozin class-effect argument is weaker.
FP04	FP	adjudicated	Empagliflozin vs. sitagliptin	78273	Closed fracture of multiple ribs	11943	not proposed	parent/ancestor only	Publication: Exact 0, Desc 0, Parent 0, Ancestor 1; Product Label: Exact 0, Desc 0, Parent 0, Ancestor 0; FAERS: Exact 0, Desc 0, Parent 0, Ancestor 0	Parent concepts (up to 3 levels, nearest first): - Closed fracture of rib (level 1) - Fracture of multiple ribs (level 1) - Closed fracture of bones of trunk (level 2) - Fracture of multiple bones (level 2) - Fracture of rib (level 2) - Fractured ribs (level 2) - Closed fracture (level 3) - Fracture of bone (level 3) - Fracture of bone of thorax (level 3) - Fracture of bones of trunk (level 3) - Fracture rib (level 3) - Injury of ribs (level 3) - Rib fracture (level 3)	1	Closed fracture of multiple ribs is a traumatic injury resulting from external mechanical force, which has no biological or pharmacological link to the mechanisms of action of empagliflozin (SGLT2 inhibition) or sitagliptin (DPP-4 inhibition). Neither drug is indicated for the treatment or prevention of rib fractures, nor are they known to cause bone fragility or trauma through their metabolic or pharmacodynamic pathways. Therefore, there is no causal relationship between these antidiabetic agents and this specific traumatic outcome, satisfying all conditions for a valid negative control outcome.	1	I side with the first-pass LLM judgment. The CEM flag relies solely on ancestor-level publication evidence, which likely captures broad associations with general fractures or reflects confounding by indication (e.g., diabetes-related neuropathy or retinopathy increasing fall risk) rather than a direct drug effect. There is no established pharmacological or mechanistic pathway linking SGLT2 or DPP-4 inhibition to traumatic rib fractures, and the outcome is neither an indication nor a known adverse effect. Therefore, it satisfies all criteria for a valid negative control outcome.	0	Condition 2/3 is violated for empagliflozin: SGLT2 inhibitors are associated with increased fracture risk, both through volume depletion, orthostatic hypotension and syncope that predispose to falls and traumatic fractures (including rib fractures), and through class-level effects on mineral metabolism (increased serum phosphate and PTH, reduced bone mineral density) that reduce skeletal integrity. Fracture risk has been a recognized safety signal for the SGLT2 inhibitor class (most prominently canagliflozin), so a plausible pharmacologic pathway to fracture exists. Although sitagliptin has no established relationship with fractures, an outcome must be unrelated to every drug in the comparison, so closed fracture of multiple ribs is not a valid negative control outcome here.		Type 2	syncope	2	mechanism_first	no	n/a	Empagliflozin's drug context lists syncope (as well as orthostatic hypotension, hypotension and volume depletion), and syncope -> fall -> rib fracture is a 2-step downstream chain, so this is Type 2. The Adjudicator never named these listed effects: it ruled out any pharmacological pathway, called the outcome 'not a known adverse effect', and attributed fall risk only to diabetes-related confounding, which fits mechanism_first; the fracture parents in the hierarchy do not include the syncope/fall anchor. The judge's reasoning rests mainly on labeled effects (volume depletion, orthostatic hypotension, syncope) leading to falls and fractures, so it is sound even though it also mentions canagliflozin class effects.
FP05	FP	adjudicated	Empagliflozin vs. sitagliptin	375806	Idiopathic peripheral neuropathy	11182	proposed	none	Publication: Exact 0, Desc 0, Parent 0, Ancestor 0; Product Label: Exact 0, Desc 0, Parent 0, Ancestor 0; FAERS: Exact 0, Desc 0, Parent 0, Ancestor 0	Parent concepts (up to 3 levels, nearest first): - Idiopathic disease (level 1) - Peripheral nerve disease (level 1) - Unspecified idiopathic peripheral neuropathy (level 1) - Disease (level 2) - Disorder of soft tissue (level 2) - Disorder of the peripheral nervous system (level 2) - Neuropathy (level 2) - Neuropathy (level 2) - Neuropathy peripheral (level 2) - Peripheral nerve disorder NOS (level 2) - Peripheral nerve finding (level 2) - Peripheral neuropathy (level 2) - Peripheral neuropathy NOS (level 2) - Clinical finding (level 3) - Disorder of nervous system (level 3) - General finding of soft tissue (level 3) - Peripheral neuropathies NEC (level 3) - Soft tissue disorder (level 3)	0	The outcome is not a valid negative control because it violates the condition of having no causal relationship with the drugs, specifically regarding sitagliptin. Sitagliptin, a DPP-4 inhibitor, has been associated with peripheral neuropathy in post-marketing surveillance and clinical studies, suggesting a potential adverse effect or mechanistic link. Since there is a plausible biological basis or reported association for sitagliptin to cause peripheral neuropathy, the outcome fails to meet the strict criteria for a negative control outcome.	1	I side with the CEM verdict because neither empagliflozin nor sitagliptin has a known pharmacological mechanism or established clinical evidence linking them to the development of peripheral neuropathy. Any observed association in observational data is almost certainly attributable to confounding by indication, as both medications treat type 2 diabetes, a primary risk factor for neuropathy, rather than a direct causal drug effect. The first-pass LLM judgment was incorrect because it overinterpreted unverified post-marketing signals and failed to distinguish between disease-related complications and true drug-induced toxicity, despite the complete absence of mechanistic plausibility and labeled adverse event data.	0	Both empagliflozin and sitagliptin are glucose-lowering agents used in type 2 diabetes, and peripheral neuropathy is a major microvascular complication whose incidence and progression are directly modified by glycemic control; there is therefore a plausible pharmacodynamic pathway by which these drugs could reduce (or, via differential glycemic efficacy, differentially affect) neuropathy risk. The 'idiopathic' qualifier does not reliably remove this link in diabetic populations, where diabetic polyneuropathy is frequently coded as unspecified/idiopathic peripheral neuropathy, creating outcome misclassification that reintroduces a true drug-outcome association. In addition, incretin-based and SGLT2-inhibitor therapies have been investigated for putative neuroprotective effects on peripheral nerve function, further undermining the required absence of any biological relationship. Condition 3 (and arguably condition 1, as it is a complication of the treated disease) is violated, so this is not a valid negative control outcome.		Type 4		0	knowledge_gap	n.a.	n/a	Neither drug's context lists neuropathy or any related term. The judge's invalidation relies on three speculative links: glycemic control modifying neuropathy, diabetic polyneuropathy being miscoded as 'idiopathic', and investigational neuroprotective effects. That makes this Type 4 with no context anchor and hierarchy_had_anchor set to n.a. The Adjudicator treated the diabetes–neuropathy link only as confounding by indication and did not address a treatment-mediated pathway, so the failure is coded knowledge_gap; however, the 'idiopathic' qualifier explicitly excludes diabetic neuropathy, so the judge's reasoning is contestable and the system's acceptance is defensible.
FP06	FP	adjudicated	Lisinopril vs. hydrochlorothiazide	257011	Acute upper respiratory infection	86227	not proposed	parent/ancestor only	Publication: Exact 0, Desc 0, Parent 0, Ancestor 2; Product Label: Exact 0, Desc 0, Parent 0, Ancestor 1; FAERS: Exact 0, Desc 0, Parent 0, Ancestor 0	Parent concepts (up to 3 levels, nearest first): - Acute respiratory infections (level 1) - Acute upper respiratory tract infection (level 1) - Upper respiratory infection (level 1) - Acute infectious disease (level 2) - Acute respiratory disease (level 2) - Acute respiratory tract infection (level 2) - Disorder of upper respiratory system (level 2) - Ear, nose and throat infection (level 2) - Infection upper respiratory (level 2) - Respiratory tract infection (level 2) - Upper respiratory infection (level 2) - Upper respiratory tract infection (level 2) - Upper respiratory tract infection NOS (level 2) - URTI (level 2) - Acute disease (level 3) - Acute infection (level 3) - Disorder of respiratory system (level 3) - Ear disorders NEC (level 3) - Ear, nose and throat disorder (level 3) - Infection respiratory (level 3) - Infections NEC (level 3) - Infectious disease (level 3) - Respiratory infection (level 3) - Respiratory tract infection (level 3) - RTI (level 3) - Upper respiratory disorder (level 3) - Upper respiratory tract finding (level 3) - Upper respiratory tract infections (level 3) - Upper respiratory tract infections NEC (level 3)	1	Acute upper respiratory infection is not an indication for lisinopril or hydrochlorothiazide, nor is it a contraindication or a known adverse effect of these medications. There is no biological mechanism by which ACE inhibition or thiazide diuretic action would directly cause or prevent viral or bacterial infections of the upper respiratory tract, as these drugs do not modulate the immune system's susceptibility to such pathogens. Therefore, it meets all criteria for a valid negative control outcome.	1	I side with the first-pass LLM judgment. Acute upper respiratory infection is not an indication, contraindication, or known adverse effect of lisinopril or hydrochlorothiazide, and neither drug's mechanism of action biologically alters susceptibility to respiratory pathogens. The CEM's ancestor-level evidence likely reflects confounding by indication, as patients with hypertension or heart failure are typically older and have higher baseline rates of infections, rather than a true causal drug-outcome link. Therefore, the outcome meets all criteria for a valid negative control.	0	Condition 2/3 is violated for lisinopril: ACE inhibition causes bradykinin and substance P accumulation in the airway, producing chronic dry cough, rhinorrhea, sore throat and sinus/nasal symptoms that are frequently coded as acute upper respiratory infection, and 'upper respiratory infection'/rhinitis appear as reported adverse events in ACE inhibitor (including lisinopril and lisinopril-HCTZ) labeling. Thus there is a plausible pharmacodynamic pathway by which the drug can generate the outcome diagnosis, which would bias rather than calibrate the analysis. Although hydrochlorothiazide has no clear link to upper respiratory infection, failure of the criteria for even one component drug disqualifies the outcome as a negative control.		Type 3		0	knowledge_gap	n.a.	n/a	Upper respiratory infection is not named in the drug context, and listed 'Cough' leads to it only through diagnostic miscoding rather than an established causal chain, so it is not reachable as Type 2. The invalidating evidence is URI listed as an adverse event in actual lisinopril and lisinopril-HCTZ labeling (established, off-context), which makes it Type 3. The Adjudicator showed no awareness of this, called the outcome not a known adverse effect, and attributed the ancestor-level CEM signal to confounding (knowledge_gap); the judge's appeal to a labeled event plus the bradykinin cough/rhinitis pathway is well founded.
FP07	FP	adjudicated	Lisinopril vs. hydrochlorothiazide	259848	Chronic rhinitis	25859	not proposed	parent/ancestor only	Publication: Exact 0, Desc 0, Parent 0, Ancestor 0; Product Label: Exact 0, Desc 0, Parent 1, Ancestor 1; FAERS: Exact 0, Desc 0, Parent 1, Ancestor 1	Parent concepts (up to 3 levels, nearest first): - Chronic disease of respiratory system (level 1) - Chronic mucositis (level 1) - Chronic rhinitis (level 1) - Chronic rhinitis (excl allergic) (level 1) - Rhinitis (level 1) - Chronic disease (level 2) - Chronic inflammatory disorder (level 2) - Chronic respiratory disease (level 2) - Coryza (level 2) - Coryzal symptoms (level 2) - Disorder of respiratory system (level 2) - Disorder of soft tissue of head (level 2) - Disorder of the nose (level 2) - Infective rhinitis (level 2) - Inflammation of specific body organs (level 2) - Inflammatory disease of mucous membrane (level 2) - Inflammatory disorder of head (level 2) - Inflammatory disorder of upper respiratory tract (level 2) - Nasal inflammation (level 2) - Nasal irritation (level 2) - Nasal mucosa finding (level 2) - Nasal mucosal inflammation (level 2) - Rhinitis (level 2) - Acute upper respiratory tract inflammation (level 3) - Chronic disease (level 3) - Disease (level 3) - Disorder of body system (level 3) - Disorder of face (level 3) - Disorder of head (level 3) - Disorder of mucous membrane (level 3) - Disorder of nose and nasopharynx (level 3) - Disorder of soft tissue (level 3) - Disorder of upper respiratory system (level 3) - Ear, nose and throat disorder (level 3) - General finding of soft tissue (level 3) - Inflammation mucous membrane (level 3) - Inflammation of specific body structures or tissue (level 3) - Inflammation of specific body systems (level 3) - Inflammatory disorder (level 3) - Inflammatory disorder of the respiratory tract (level 3) - Mucosal finding (level 3) - Mucosal inflammation (level 3) - Mucositis (level 3) - Nasal airway finding (level 3) - Nasal congestion and inflammations (level 3) - Nasal discomfort (level 3) - Nasal disorder (level 3) - Nasal disorder NOS (level 3) - Nose finding (level 3) - Respiratory abnormality, unspecified (level 3) - Respiratory disorder (level 3) - Respiratory disorder NOS (level 3) - Respiratory dysfunction NOS (level 3) - Respiratory finding (level 3) - Respiratory system disorder (level 3) - Respiratory tract disorders NEC (level 3) - Upper respiratory tract infections (level 3) - Upper respiratory tract infections NEC (level 3) - Upper respiratory tract inflammation (level 3)	1	Chronic rhinitis is not an indication for lisinopril or hydrochlorothiazide, nor is it a known contraindication or adverse effect of these medications. While ACE inhibitors like lisinopril can cause a dry cough due to bradykinin accumulation, there is no established biological mechanism linking ACE inhibition or thiazide diuretic action to the chronic inflammation of the nasal mucosa characteristic of chronic rhinitis. Therefore, the outcome has no causal relationship with the drugs' mechanisms of action, metabolism, or pharmacokinetic pathways.	1	I side with the LLM judgment. Chronic rhinitis is neither an indication nor a recognized adverse effect of lisinopril or hydrochlorothiazide, and there is no established biological mechanism linking ACE inhibition or thiazide diuresis to the persistent nasal mucosal inflammation that defines this condition. The CEM's exclusion is based solely on parent/ancestor-level matches to broad respiratory or mucosal categories, which per the adjudication rules do not invalidate an NCO when exact evidence is absent and mechanistic plausibility is lacking. Therefore, the outcome meets all criteria for a valid negative control.	0	Condition 2/3 is violated for lisinopril: ACE inhibitors are a recognized cause of drug-induced rhinitis, with bradykinin, substance P and prostaglandin accumulation from ACE (kininase II) inhibition producing nasal congestion, rhinorrhea and upper-airway irritation in the same manner as the well-known ACE-inhibitor cough. Because this mechanistic and documented adverse-effect link exists, chronic rhinitis could be causally affected by lisinopril and would not behave as a truly null outcome. Although hydrochlorothiazide has no plausible relationship to chronic rhinitis, the requirement must hold for every drug, so the outcome is not a valid NCO.		Type 3		0	label_override	yes	n/a	Neither rhinitis nor any nasal or upper-airway term appears in the lisinopril or HCTZ context. The invalidating evidence is ACE-inhibitor-associated rhinitis, supported by the full lisinopril label (CEM Product Label parent hit) and drug-induced rhinitis literature. That makes it Type 3 rather than a Type 2 chain from the context, since the 'Potential bradykinin accumulation' to rhinitis link is not an established clinical step. The Adjudicator explicitly discounted the CEM label and FAERS hits as 'parent/ancestor-level matches to broad respiratory or mucosal categories' even though the parent term 'Rhinitis' was in the concept hierarchy, so label_override is the closest fit; however, it never named rhinitis as a labeled effect, so knowledge_gap is a plausible alternative for the researcher to weigh.
FP08	FP	adjudicated	Lisinopril vs. hydrochlorothiazide	26711	Chronic pharyngitis	25005	not proposed	parent/ancestor only	Publication: Exact 0, Desc 0, Parent 0, Ancestor 2; Product Label: Exact 0, Desc 0, Parent 1, Ancestor 1; FAERS: Exact 0, Desc 0, Parent 0, Ancestor 0	Parent concepts (up to 3 levels, nearest first): - Chronic digestive system disorder (level 1) - Chronic disease of respiratory system (level 1) - Chronic inflammatory disorder (level 1) - Pharyngitis (level 1) - Chronic disease (level 2) - Chronic respiratory disease (level 2) - Disorder of digestive system (level 2) - Disorder of pharynx (level 2) - Disorder of respiratory system (level 2) - Inflammation of specific body organs (level 2) - Inflammatory disorder (level 2) - Inflammatory disorder of digestive tract (level 2) - Inflammatory disorder of upper respiratory tract (level 2) - Pharyngeal inflammation (level 2) - Pharyngitis (level 2) - Acute upper respiratory tract inflammation (level 3) - Chronic disease (level 3) - Digestive system finding (level 3) - Disease (level 3) - Disorder of body system (level 3) - Disorder of digestive organ (level 3) - Disorder of digestive tract (level 3) - Disorder of upper digestive tract (level 3) - Disorder of upper respiratory system (level 3) - Finding of pharynx (level 3) - Gastrointestinal inflammation (level 3) - Inflammation (level 3) - Inflammation of specific body structures or tissue (level 3) - Inflammatory disorder of digestive system (level 3) - Inflammatory disorder of the respiratory tract (level 3) - Inflammatory reaction (level 3) - Intestinal inflammation (level 3) - Oral soft tissue infections (level 3) - Pharyngeal disorder (level 3) - Pharyngeal disorders (excl infections and neoplasms) (level 3) - Respiratory abnormality, unspecified (level 3) - Respiratory disorder (level 3) - Respiratory disorder NOS (level 3) - Respiratory dysfunction NOS (level 3) - Respiratory finding (level 3) - Respiratory system disorder (level 3) - Respiratory tract disorders NEC (level 3) - Upper respiratory tract infections (level 3) - Upper respiratory tract infections NEC (level 3) - Upper respiratory tract inflammation (level 3)	1	Chronic pharyngitis is not an indication for lisinopril or hydrochlorothiazide, nor is it a known contraindication or adverse effect of these medications. While lisinopril can cause a dry cough due to bradykinin accumulation, this is a distinct respiratory symptom from the inflammatory pathology of chronic pharyngitis, and there is no biological mechanism linking ACE inhibition or thiazide diuretic action to the development of chronic pharyngeal inflammation. Therefore, the outcome has no causal relationship with the drugs' mechanisms of action, metabolism, or pharmacokinetic pathways.	1	I side with the first-pass LLM judgment. The CEM evidence relies entirely on parent and ancestor-level matches, which are too broad to invalidate this specific condition. Pharmacologically, neither lisinopril nor hydrochlorothiazide possesses a mechanism of action, metabolic pathway, or adverse effect profile that causally leads to or prevents chronic pharyngeal inflammation. Although lisinopril can cause a bradykinin-mediated dry cough, this represents distinct airway irritation rather than the chronic inflammatory pathology of the pharynx, confirming the outcome meets all negative control criteria.	0	Chronic pharyngitis fails condition 2/3 for lisinopril: ACE inhibition causes bradykinin and substance P accumulation in the upper airway, producing the classic persistent dry cough, throat tickle/irritation and pharyngeal pain, and ACE inhibitor labels list upper respiratory symptoms including pharyngitis/pharyngeal pain among adverse reactions. Patients with ACE inhibitor–induced chronic throat irritation and cough are plausibly coded as chronic pharyngitis, creating a biologically mediated drug–outcome association. Although hydrochlorothiazide has no clear link, a valid NCO must be unrelated to every drug in the set, so this outcome is not acceptable.		Type 2	Cough	2	no_downstream	no	n/a	Chronic pharyngitis is not named in the drug context. The judge reaches it from lisinopril's listed 'Cough' (bradykinin-mediated cough, then pharyngeal irritation, then chronic pharyngitis), which gives Type 2 with 2 steps. The Adjudicator explicitly acknowledged the bradykinin cough but rejected the link to chronic pharyngeal inflammation, so the failure mode is no_downstream; neither 'Cough' nor an equivalent anchor appears in the concept hierarchy. The judge's case relies partly on ACE-inhibitor class labels not given in the context and on the idea that throat irritation would plausibly be coded as chronic pharyngitis, so a reasonable expert could accept the system's decision.
FP09	FP	adjudicated	Lisinopril vs. hydrochlorothiazide	260139	Acute bronchitis	16052	not proposed	parent/ancestor only	Publication: Exact 0, Desc 0, Parent 0, Ancestor 0; Product Label: Exact 0, Desc 0, Parent 1, Ancestor 1; FAERS: Exact 0, Desc 0, Parent 0, Ancestor 0	Parent concepts (up to 3 levels, nearest first): - Acute bronchitis (level 1) - Acute inflammatory disease (level 1) - Acute respiratory disease (level 1) - Bronchitis (level 1) - Bronchitis acute (level 1) - Bronchitis acute NOS (level 1) - Acute disease (level 2) - Bronchitis (level 2) - Bronchitis NOS (level 2) - Disorder of bronchus (level 2) - Disorder of respiratory system (level 2) - Inflammation of specific body organs (level 2) - Inflammatory disorder (level 2) - Inflammatory disorder of lower respiratory tract (level 2) - Bronchial disorder (level 3) - Bronchial finding (level 3) - Disease (level 3) - Disorder of body system (level 3) - Disorder of lower respiratory system (level 3) - Disorder of thorax (level 3) - Inflammation (level 3) - Inflammation of specific body structures or tissue (level 3) - Inflammatory disorder of the respiratory tract (level 3) - Inflammatory reaction (level 3) - Lower respiratory tract and lung infections (level 3) - Lower respiratory tract finding (level 3) - Lower respiratory tract infections NEC (level 3) - Lower respiratory tract inflammation (level 3) - Respiratory abnormality, unspecified (level 3) - Respiratory disorder (level 3) - Respiratory disorder NOS (level 3) - Respiratory dysfunction NOS (level 3) - Respiratory finding (level 3) - Respiratory system disorder (level 3) - Tracheobronchial disorder (level 3)	1	Acute bronchitis is an infectious or inflammatory condition of the lower respiratory tract that is not an indication for lisinopril or hydrochlorothiazide, nor is it a contraindication for their use. While lisinopril can cause a dry cough due to bradykinin accumulation, this is a distinct pharmacological side effect and does not constitute a causal relationship with the infectious or inflammatory pathology of acute bronchitis. Hydrochlorothiazide has no known mechanism of action or adverse effect profile that would lead to the development of acute bronchitis. Therefore, there is no biological basis for either drug to cause or prevent this outcome, satisfying all criteria for a valid negative control outcome.	1	I side with the first-pass LLM judgment. Acute bronchitis is primarily an infectious or inflammatory lower respiratory condition with no established causal pathway to lisinopril or hydrochlorothiazide, as neither drug's mechanism of action or adverse effect profile directly induces bronchial inflammation or infection. The CEM's exclusion relies solely on parent/ancestor-level product label matches, which likely capture broader respiratory terms or cough rather than acute bronchitis itself. Since there is no exact evidence or biological mechanism linking these antihypertensives to this outcome, it meets all criteria for a valid negative control.	0	Condition 2/3 is violated for lisinopril: ACE inhibition causes bradykinin and substance P accumulation in the airways, producing a well-documented dry cough and airway irritation/hyperresponsiveness that is frequently coded in claims and EHR data as acute bronchitis or lower respiratory tract infection. Thus there is both a plausible pharmacologic pathway and a strong diagnostic-overlap mechanism linking the drug to the outcome, which would bias rather than calibrate the analysis. Although hydrochlorothiazide has only rare pulmonary effects (pneumonitis, pulmonary edema), the lisinopril-cough relationship alone disqualifies acute bronchitis as a negative control outcome for this drug pair.		Type 2	Cough	1	label_override	no	n/a	Acute bronchitis is not named in the drug context, but lisinopril lists 'Cough', which is the defining symptom of acute bronchitis. ACE-inhibitor cough is routinely coded as bronchitis in claims and EHR data, so the outcome is reachable in one step (Type 2). The Adjudicator explicitly noted that the CEM parent/ancestor label matches 'likely capture broader respiratory terms or cough' but still accepted the outcome because there was no exact-level evidence (label_override). Cough does not appear in the concept hierarchy (hierarchy_had_anchor: no), and the judge's reasoning rests on a labeled effect plus a well-documented misclassification pathway, so the reference is sound.
FP10	FP	adjudicated	Lisinopril vs. hydrochlorothiazide	74188	Closed fracture of rib	15563	not proposed	parent/ancestor only	Publication: Exact 0, Desc 0, Parent 0, Ancestor 1; Product Label: Exact 0, Desc 0, Parent 0, Ancestor 0; FAERS: Exact 0, Desc 0, Parent 0, Ancestor 0	Parent concepts (up to 3 levels, nearest first): - Closed fracture of bones of trunk (level 1) - Fracture of rib (level 1) - Closed fracture (level 2) - Fracture of bone of thorax (level 2) - Fracture of bones of trunk (level 2) - Fracture rib (level 2) - Injury of ribs (level 2) - Rib fracture (level 2) - Bone injury (level 3) - Chest injury (level 3) - Fracture of bone (level 3) - Injury of chest wall (level 3) - Injury of trunk (level 3) - Rib injury (level 3) - Thoracic cage fractures and dislocations (level 3) - Thoracic cage fractures non-spinal (level 3)	1	Closed fracture of the rib is a traumatic injury resulting from external mechanical force, which has no biological or pharmacological link to the mechanisms of action of lisinopril or hydrochlorothiazide. Neither drug affects bone density, structural integrity, or coagulation pathways in a way that would causally increase the risk of rib fractures. Furthermore, rib fractures are not indications, contraindications, or known adverse effects of these antihypertensive medications, satisfying all criteria for a valid negative control outcome.	1	I side with the LLM. Rib fractures are traumatic injuries with no plausible biological or pharmacological link to the mechanisms of lisinopril or hydrochlorothiazide, which primarily affect blood pressure regulation and electrolyte balance. The CEM's rejection relies solely on an ancestor-level publication count, which likely reflects confounding by indication (e.g., higher fall risk in older patients with cardiovascular disease) rather than a true causal drug effect. Since there is no mechanistic pathway, indication, or labeled adverse reaction linking these drugs to rib fractures, the outcome satisfies all criteria for a valid negative control.	0	Condition 3 is violated for hydrochlorothiazide: thiazides reduce renal calcium excretion and increase bone mineral density, and are consistently associated with a lower risk of osteoporotic fractures, so there is a plausible mechanism for the drug to influence fracture occurrence. In addition, both lisinopril and hydrochlorothiazide can cause hypotension, orthostatic hypotension, dizziness, and electrolyte disturbances (hyponatremia, hypokalemia), which increase fall risk and thereby traumatic fractures such as closed rib fracture. Because the outcome is plausibly affected through the drugs' pharmacodynamic pathways in both protective and harmful directions, it cannot be assumed to have a null causal association.	indeterminate	Type 2	Orthostatic hypotension; Hypotension; Dizziness	2	mechanism_first	no	n/a	Rib fracture is reachable from the listed hypotension, orthostatic hypotension and dizziness via the chain listed effect -> fall -> rib fracture (2 steps), so Type 2 applies; it takes precedence over the established Type 3 thiazide bone-protective effect. The Adjudicator reasoned from the drugs' primary blood-pressure and electrolyte mechanisms and attributed fall risk only to confounding by indication, without naming the listed hypotension or dizziness; the hierarchy holds only fracture and injury terms, not the anchor. The judge's reasons (thiazide-associated reduction in fracture risk and antihypertensive-related falls) are established associations, so the reference is sound.
FP11	FP	adjudicated	Lisinopril vs. hydrochlorothiazide	4307774	Acute lower respiratory tract infection	14998	not proposed	parent/ancestor only	Publication: Exact 0, Desc 0, Parent 0, Ancestor 2; Product Label: Exact 0, Desc 0, Parent 0, Ancestor 1; FAERS: Exact 0, Desc 0, Parent 1, Ancestor 1	Parent concepts (up to 3 levels, nearest first): - Acute respiratory infections (level 1) - Lower respiratory tract infection (level 1) - Acute infectious disease (level 2) - Acute respiratory disease (level 2) - Acute respiratory tract infection (level 2) - Chest cold (level 2) - Chest infection (level 2) - Disorder of lower respiratory system (level 2) - Lower respiratory tract finding (level 2) - Lower respiratory tract infection (level 2) - LRTI (level 2) - Respiratory tract infection (level 2) - Acute disease (level 3) - Acute infection (level 3) - Bronchopneumopathy (level 3) - Disorder of respiratory system (level 3) - Infection respiratory (level 3) - Infectious disease (level 3) - Lower respiratory disorder (level 3) - Lower respiratory tract and lung infections (level 3) - Lower respiratory tract infections NEC (level 3) - Respiratory finding (level 3) - Respiratory infection (level 3) - Respiratory tract infection (level 3) - RTI (level 3)	1	Acute lower respiratory tract infection is not an indication for lisinopril or hydrochlorothiazide, nor is it a known contraindication or direct adverse effect of these medications. While ACE inhibitors like lisinopril can cause a dry cough due to bradykinin accumulation, this is a non-infectious mechanical irritation and does not biologically cause or prevent viral or bacterial respiratory infections. Therefore, there is no plausible causal pathway linking the pharmacological mechanisms of these drugs to the pathophysiology of acute lower respiratory tract infections.	1	I side with the first-pass LLM judgment. Neither lisinopril nor hydrochlorothiazide possesses a pharmacological mechanism that causally increases or decreases the risk of acute lower respiratory tract infections, and the outcome is not an indication or labeled adverse effect. The CEM evidence is limited to parent/ancestor levels and likely stems from confounding by indication or misclassification of ACE inhibitor-induced cough, which does not violate the strict requirement of a direct causal relationship. Consequently, the outcome satisfies all criteria for a valid negative control.	0	Condition 3 is violated for lisinopril: ACE inhibitors increase bradykinin and substance P levels, enhancing the cough and swallowing reflexes, and multiple meta-analyses of observational studies and trials show a consistent reduction in pneumonia/aspiration pneumonia risk among ACE inhibitor users (particularly in stroke and elderly populations). This constitutes a biologically plausible pharmacodynamic pathway by which lisinopril can prevent acute lower respiratory tract infection, so the outcome is not causally independent of the exposure. Although hydrochlorothiazide has no comparable mechanistic link to respiratory infection, the requirement must hold for every drug, and the lisinopril association disqualifies this outcome as a negative control.	indeterminate	Type 3		0	knowledge_gap	n.a.	n/a	The invalidating evidence is the protective association between ACE inhibitors and pneumonia: bradykinin and substance P enhance the cough and swallowing reflexes, and meta-analyses show reduced pneumonia risk. This association is not listed in the drug context; 'Cough' and 'Potential bradykinin accumulation' appear only as an adverse effect and a mechanism, not as a link to infection. The Adjudicator showed no awareness of this protective effect and dismissed cough as non-infectious. The judge relies on an established epidemiological association with a direct mechanism, so the reference is sound, although the evidence comes mostly from observational studies in Asian and stroke populations.
FP12	FP	adjudicated	Lisinopril vs. hydrochlorothiazide	4128914	Fracture of multiple ribs	12042	not proposed	parent/ancestor only	Publication: Exact 0, Desc 0, Parent 0, Ancestor 1; Product Label: Exact 0, Desc 0, Parent 0, Ancestor 0; FAERS: Exact 0, Desc 0, Parent 0, Ancestor 0	Parent concepts (up to 3 levels, nearest first): - Fracture of multiple bones (level 1) - Fracture of rib (level 1) - Fractured ribs (level 1) - Fracture of bone (level 2) - Fracture of bone of thorax (level 2) - Fracture rib (level 2) - Injury of ribs (level 2) - Rib fracture (level 2) - Bone injury (level 3) - Chest injury (level 3) - Fracture (level 3) - Fracture bone (level 3) - Fracture of bones of trunk (level 3) - Injury of chest wall (level 3) - Rib injury (level 3) - Thoracic cage fractures and dislocations (level 3) - Thoracic cage fractures non-spinal (level 3)	1	Fracture of multiple ribs is primarily a traumatic injury resulting from external mechanical force, such as blunt chest trauma, rather than a physiological consequence of drug exposure. Neither lisinopril nor hydrochlorothiazide has a mechanism of action that directly weakens bone structure or causes spontaneous rib fractures, nor is this outcome an indication, contraindication, or known adverse effect of these medications. While falls due to hypotension or dizziness (side effects of these drugs) could indirectly lead to trauma, the fracture itself is not a direct biological outcome of the drug's pharmacodynamics, making it a valid negative control outcome for detecting bias.	1	I side with the LLM judgment. Fracture of multiple ribs is primarily a traumatic injury with no direct pharmacological or biological link to lisinopril or hydrochlorothiazide, as neither drug affects bone metabolism or directly causes skeletal damage. Although both medications can cause dizziness or hypotension that might theoretically lead to falls, rib fractures are not a typical consequence of simple falls and lack a direct mechanistic pathway from the drugs' pharmacodynamics. The CEM's single ancestor-level publication signal is too broad and likely reflects general trauma or confounding rather than a true drug-outcome association, satisfying all negative control criteria.	0	Condition 3 is violated for both drugs. Hydrochlorothiazide reduces urinary calcium excretion and is well documented to increase bone mineral density and lower fracture risk, giving a direct pharmacodynamic pathway to skeletal fracture outcomes including rib fracture; conversely, both lisinopril and hydrochlorothiazide cause hypotension, orthostatic hypotension, dizziness and electrolyte disturbance (hyponatremia, hypokalemia), which are established precipitants of falls and consequent fractures. Because a plausible biological/pharmacologic mechanism exists by which these drugs can either prevent or cause the outcome, 'fracture of multiple ribs' is not a valid negative control outcome for this drug pair.		Type 2	Orthostatic hypotension; Dizziness; Hypotension	2	no_downstream	no	n/a	The outcome is reachable from listed effects (orthostatic hypotension, hypotension, dizziness) via fall and then rib fracture, which is 2 steps and makes it Type 2. HCTZ's established bone-protective, fracture-lowering effect would also qualify as Type 3, but the lowest applicable type is used. The Adjudicator explicitly acknowledged dizziness/hypotension leading to falls but dismissed the chain, claiming rib fractures are not a typical consequence of falls, so the failure mode is no_downstream. The hierarchy contains only fracture/injury terms, not the hypotension anchor. The judge's reasoning rests on well-documented thiazide effects on bone and the established falls pathway, so the reference is sound.
FP13	FP	adjudicated	Lisinopril vs. hydrochlorothiazide	78273	Closed fracture of multiple ribs	11943	not proposed	parent/ancestor only	Publication: Exact 0, Desc 0, Parent 0, Ancestor 1; Product Label: Exact 0, Desc 0, Parent 0, Ancestor 0; FAERS: Exact 0, Desc 0, Parent 0, Ancestor 0	Parent concepts (up to 3 levels, nearest first): - Closed fracture of rib (level 1) - Fracture of multiple ribs (level 1) - Closed fracture of bones of trunk (level 2) - Fracture of multiple bones (level 2) - Fracture of rib (level 2) - Fractured ribs (level 2) - Closed fracture (level 3) - Fracture of bone (level 3) - Fracture of bone of thorax (level 3) - Fracture of bones of trunk (level 3) - Fracture rib (level 3) - Injury of ribs (level 3) - Rib fracture (level 3)	1	Closed fracture of multiple ribs is a traumatic injury resulting from external mechanical force, which has no biological or pharmacological link to the mechanisms of action of lisinopril or hydrochlorothiazide. Neither drug affects bone density, structural integrity, or coagulation pathways in a way that would causally lead to rib fractures, nor is this outcome an indication, contraindication, or known adverse effect of these medications. Therefore, there is no causal relationship between the drugs and this outcome, satisfying all conditions for a valid negative control outcome.	1	I side with the LLM. Closed fracture of multiple ribs is a traumatic injury with no plausible biological or pharmacological link to the mechanisms of lisinopril or hydrochlorothiazide, which primarily affect blood pressure and fluid/electrolyte balance. The CEM's single ancestor-level publication signal likely reflects confounding by indication, such as older patients with cardiovascular disease having a higher baseline risk for falls and fractures, rather than a causal drug effect. Since there is no mechanistic pathway, indication, or labeled adverse reaction linking these drugs to rib fractures, the outcome satisfies all criteria for a valid negative control.	0	Condition 3 is violated for hydrochlorothiazide: thiazide diuretics reduce urinary calcium excretion and increase bone mineral density, an effect consistently associated with lower fracture risk, so there is a plausible pharmacodynamic pathway linking the drug to fracture outcomes including rib fractures. In addition, both lisinopril and hydrochlorothiazide can cause hypotension, orthostatic hypotension, dizziness and electrolyte disturbances (e.g., hyponatremia), which are recognized fall risk factors and can thereby precipitate traumatic fractures. Because a biologically coherent causal route to the outcome exists for the given drugs, closed fracture of multiple ribs cannot be considered free of causal relation and is not a valid negative control outcome.		Type 2	Orthostatic hypotension; Hypotension; Dizziness	2	mechanism_first	no	n/a	The outcome is not named in the drug context. It is reachable through established relationships: the listed hydrochlorothiazide and lisinopril effects orthostatic hypotension, hypotension and dizziness lead to falls, and falls lead to rib fracture (2 steps), so Type 2 applies. Thiazide-related bone-density and fracture-risk evidence would be Type 3, but the lower type takes precedence. The Adjudicator reasoned only from the drugs' primary blood-pressure and fluid mechanisms and attributed fall risk to confounding by indication, without naming the listed hypotension or dizziness effects; the anchor is not a fracture parent in the hierarchy, and the judge's fall-risk and thiazide-bone reasoning is well established.
FP14	FP	adjudicated	Lisinopril vs. hydrochlorothiazide	4010333	Postmenopausal osteoporosis	10695	not proposed	parent/ancestor only	Publication: Exact 0, Desc 0, Parent 0, Ancestor 1; Product Label: Exact 0, Desc 0, Parent 0, Ancestor 0; FAERS: Exact 0, Desc 0, Parent 0, Ancestor 0	Parent concepts (up to 3 levels, nearest first): - Disorder associated with menstruation AND/OR menopause (level 1) - Osteoporosis (level 1) - Osteoporosis postmenopausal (level 1) - Bone fragile (level 2) - Bone metabolism disorders (level 2) - Degenerative disorder of bone (level 2) - Disease (level 2) - Menopausal effects NEC (level 2) - Metabolic bone disorders (level 2) - Osteoporosis (level 2) - Osteoporosis NOS (level 2) - Osteoporosis, unspecified (level 2) - Bone disorders (excl congenital and fractures) (level 3) - Bone, calcium, magnesium and phosphorus metabolism disorders (level 3) - Clinical finding (level 3) - Degenerative disorder of musculoskeletal system (level 3) - Disorder of bone (level 3) - Menopause related conditions (level 3)	1	Postmenopausal osteoporosis is primarily driven by estrogen deficiency and subsequent increases in bone resorption, a pathophysiological process distinct from the mechanisms of lisinopril and hydrochlorothiazide. Lisinopril acts via ACE inhibition affecting the renin-angiotensin-aldosterone system, while hydrochlorothiazide is a thiazide diuretic that increases calcium reabsorption in the distal tubule, potentially having a neutral or slightly protective effect on bone density rather than causing osteoporosis. Neither drug is indicated for, contraindicated by, or known to causally induce postmenopausal osteoporosis through their primary pharmacological pathways, satisfying all criteria for a valid negative control outcome.	1	I side with the first-pass LLM judgment. Postmenopausal osteoporosis is primarily driven by estrogen deficiency, whereas lisinopril and hydrochlorothiazide act on the renin-angiotensin-aldosterone system and renal electrolyte transport, respectively, with hydrochlorothiazide actually reducing urinary calcium excretion and potentially offering mild bone protection. CEM's single ancestor-level publication match likely reflects confounding by age and sex, as older hypertensive patients have a higher baseline risk for osteoporosis, rather than a causal pharmacological effect. Since there is no biological mechanism linking these drugs to increased bone resorption or decreased formation, the outcome meets all criteria for a valid negative control.	0	Condition 3 is violated for hydrochlorothiazide: thiazide diuretics reduce renal calcium excretion by enhancing distal tubular calcium reabsorption, producing a well-documented increase in bone mineral density and a reduced risk of osteoporosis and osteoporotic fracture. This is a direct pharmacodynamic effect of the drug's mechanism on calcium homeostasis, so postmenopausal osteoporosis has a plausible (protective) causal relationship with the exposure. Although lisinopril has no comparably established bone effect, the thiazide component alone disqualifies this outcome as a negative control.	valid	Type 3		0	other	n.a.	n/a	Neither osteoporosis nor a calcium-sparing or bone effect appears in the drug context, so the invalidating evidence is off-label but established: thiazides are well documented to raise bone mineral density and lower osteoporotic fracture risk (Type 3). The Adjudicator explicitly noted the thiazide's reduced urinary calcium excretion and possible bone protection, yet still accepted the outcome, apparently counting only harmful causal effects as disqualifying. This misapplication of the NCO criteria fits no predefined failure mode, so it is coded 'other' rather than knowledge_gap. The judge's protective-association reasoning is well established, so the reference is sound.
FP15	FP	adjudicated	Warfarin vs. apixaban	74188	Closed fracture of rib	15563	not proposed	parent/ancestor only	Publication: Exact 0, Desc 0, Parent 0, Ancestor 5; Product Label: Exact 0, Desc 0, Parent 0, Ancestor 0; FAERS: Exact 0, Desc 0, Parent 0, Ancestor 0	Parent concepts (up to 3 levels, nearest first): - Closed fracture of bones of trunk (level 1) - Fracture of rib (level 1) - Closed fracture (level 2) - Fracture of bone of thorax (level 2) - Fracture of bones of trunk (level 2) - Fracture rib (level 2) - Injury of ribs (level 2) - Rib fracture (level 2) - Bone injury (level 3) - Chest injury (level 3) - Fracture of bone (level 3) - Injury of chest wall (level 3) - Injury of trunk (level 3) - Rib injury (level 3) - Thoracic cage fractures and dislocations (level 3) - Thoracic cage fractures non-spinal (level 3)	1	Closed fracture of the rib is a traumatic injury resulting from external mechanical force, which has no biological causal link to the pharmacological mechanisms of warfarin or apixaban. While these anticoagulants increase the risk of bleeding and hematoma formation, they do not weaken bone structure or cause fractures directly through their inhibition of clotting factors. Therefore, the outcome is not an indication, contraindication, or adverse effect of the drugs, nor is it mediated by their pharmacokinetic or pharmacodynamic pathways.	1	I side with the first-pass LLM judgment. Closed rib fractures are mechanical or osteoporotic injuries that lack any direct causal pathway to anticoagulant therapy, as warfarin and apixaban inhibit coagulation cascades without affecting bone metabolism or structural integrity. The CEM's exclusion relies solely on ancestor-level publication matches, which likely capture confounding by indication (such as increased fall risk in older patients) rather than a true pharmacological effect. Because no biological mechanism links these drugs to fracture causation, the outcome meets all criteria for a valid negative control.	0	Warfarin violates condition 3: by inhibiting vitamin K epoxide reductase it impairs gamma-carboxylation of bone Gla-proteins (osteocalcin, matrix Gla protein), and long-term use has been associated in multiple studies with reduced bone mineral density and increased osteoporotic fracture risk, with osteoporotic fracture (including rib/vertebral sites) being an actively studied outcome in DOAC-versus-warfarin comparative safety research. Thus there is a plausible biological pathway by which one of the index drugs could influence rib fracture risk, and comparisons of apixaban with warfarin could show a true differential effect rather than only bias. Rib fracture therefore cannot be assumed causally inert with respect to these anticoagulants and is not a valid negative control outcome.		Type 2	syncope	2	mechanism_first	no	n/a	Apixaban's listed adverse effect 'syncope' reaches rib fracture through syncope -> fall -> rib fracture (2 steps, the codebook's own example), so Type 2 is the lowest applicable type. The judge's separate argument (warfarin impairing vitamin K-dependent bone proteins and raising osteoporotic fracture risk) is Type 3-level evidence. The Adjudicator never named syncope, mentioned falls only as confounding by indication, and accepted the outcome because no direct bone mechanism exists, so it reasoned from mechanism without checking the listed adverse effects (mechanism_first). The anchor is absent from the hierarchy, and the judge's reasoning rests on a direct VKOR-osteocalcin mechanism plus published epidemiological associations, which is sound.
FP16	FP	adjudicated	Warfarin vs. apixaban	4079750	Osteoarthritis of knee	14381	not proposed	parent/ancestor only	Publication: Exact 0, Desc 0, Parent 0, Ancestor 2; Product Label: Exact 0, Desc 0, Parent 0, Ancestor 0; FAERS: Exact 0, Desc 0, Parent 0, Ancestor 0	Parent concepts (up to 3 levels, nearest first): - Arthropathy of knee joint (level 1) - Gonarthrosis (level 1) - Knee osteoarthritis (level 1) - Osteoarthritis (level 1) - Osteoarthritis knee (level 1) - Arthropathy (level 2) - Arthrosis (level 2) - Degenerative arthritis peripheral joint (level 2) - Degenerative disorder of musculoskeletal system (level 2) - Degenerative joint disease (level 2) - Disorder of knee (level 2) - Knee arthropathy (level 2) - Knee joint finding (level 2) - Osteoarthritis (level 2) - Osteoarthritis NOS (level 2) - Osteoarthrosis (level 2) - Osteoarthrosis, unspecified whether generalized or localized (level 2) - Unspecified disorder of knee joint (level 2) - Arthropathy (level 3) - Arthropathy, unspecified, site unspecified (level 3) - Degenerative disorder (level 3) - Disorder of free lower limb (level 3) - Disorder of joint region (level 3) - Disorder of musculoskeletal system (level 3) - Disorder of skeletal system (level 3) - Finding of knee region (level 3) - Joint disorder (level 3) - Joint finding (level 3) - Osteoarthropathies (level 3) - Unspecified arthropathy (level 3) - Unspecified disorder of lower leg joint (level 3)	1	Osteoarthritis of the knee is a degenerative joint disease characterized by cartilage breakdown and is not an indication for anticoagulation with warfarin or apixaban. There is no known biological mechanism by which these drugs, which inhibit coagulation factors, would cause or prevent the structural degeneration of joint cartilage. Furthermore, osteoarthritis is not listed as a contraindication or a known adverse effect of either medication, satisfying all criteria for a valid negative control outcome.	1	I side with the first-pass LLM judgment. Warfarin and apixaban are anticoagulants that target the coagulation cascade and have no known pharmacological or pathophysiological mechanism affecting cartilage degeneration or joint structure. The CEM's exclusion relied solely on ancestor-level publication matches, which almost certainly reflect confounding by indication or shared demographic risk factors like advanced age rather than a causal relationship. Consequently, the outcome satisfies all three conditions for a valid negative control.	0	Condition 3 is violated for warfarin: by inhibiting vitamin K epoxide reductase, warfarin impairs gamma-carboxylation of vitamin K-dependent Gla proteins outside the coagulation cascade, including matrix Gla protein and Gas6 in cartilage and periarticular tissue, promoting abnormal cartilage calcification and extra-osseous mineralization (as reflected in the labeled effects of tracheobronchial calcification and calciphylaxis). Pharmacoepidemiologic evidence (e.g., vitamin K antagonist users versus direct oral anticoagulant users) reports an increased risk of incident and progressive knee/hip osteoarthritis with warfarin, so a plausible causal pathway exists. Although apixaban has no such mechanism, the outcome must be free of causal relationship for every listed drug, so knee osteoarthritis is not a valid negative control outcome here."}		Type 3		0	knowledge_gap	n.a.	n/a	Knee osteoarthritis is not named in the drug context and cannot be reached from a listed effect through an established clinical chain. Tracheobronchial calcification shares the VKOR/matrix Gla protein mechanism but does not lead clinically to knee OA. The invalidating evidence is a pharmacoepidemiologic association (VKA vs DOAC users showing higher incidence and progression of OA) plus a direct mechanism, so this is coded Type 3. The Adjudicator's rationale shows no awareness of this evidence and dismissed the ancestor-level publication signal as confounding, so the failure mode is knowledge_gap. The judge cites human observational data and a drug-specific mechanism, which is sound, although it rests on limited studies.
FP17	FP	adjudicated	Warfarin vs. apixaban	78273	Closed fracture of multiple ribs	11943	not proposed	parent/ancestor only	Publication: Exact 0, Desc 0, Parent 0, Ancestor 5; Product Label: Exact 0, Desc 0, Parent 0, Ancestor 0; FAERS: Exact 0, Desc 0, Parent 0, Ancestor 0	Parent concepts (up to 3 levels, nearest first): - Closed fracture of rib (level 1) - Fracture of multiple ribs (level 1) - Closed fracture of bones of trunk (level 2) - Fracture of multiple bones (level 2) - Fracture of rib (level 2) - Fractured ribs (level 2) - Closed fracture (level 3) - Fracture of bone (level 3) - Fracture of bone of thorax (level 3) - Fracture of bones of trunk (level 3) - Fracture rib (level 3) - Injury of ribs (level 3) - Rib fracture (level 3)	1	Closed fracture of multiple ribs is a traumatic injury resulting from external mechanical force, which has no biological causal link to the pharmacological mechanisms of warfarin or apixaban. While these anticoagulants increase the risk of bleeding and hematoma formation, they do not weaken bone structure or cause fractures directly through their inhibition of clotting factors. Therefore, the outcome is not an indication, contraindication, or adverse effect of the drugs, nor is it mediated by their pharmacokinetic or pharmacodynamic pathways.	1	I side with the first-pass LLM judgment. Closed fracture of multiple ribs is a traumatic injury with no plausible biological or pharmacological mechanism linking it to the anticoagulant effects of warfarin or apixaban, as these drugs do not affect bone density or structural integrity. The CEM incorrectly flagged the outcome based solely on ancestor-level publication evidence, which likely reflects observational associations driven by confounding factors like advanced age, frailty, or fall risk rather than a causal drug effect. Because there is no mechanistic link and the observed association is fully explainable by confounding, the outcome meets all criteria for a valid negative control.	0	Warfarin antagonizes vitamin K-dependent gamma-carboxylation not only of clotting factors but also of bone proteins such as osteocalcin and matrix Gla protein, and long-term use has been linked to reduced bone mineral density and increased osteoporotic fracture risk, including rib fractures; this provides a plausible mechanistic pathway violating condition 3 for warfarin. Rib fractures are also classed among osteoporosis-related fragility fractures, so the outcome cannot be assumed causally independent of vitamin K antagonism. In addition, anticoagulant-related bleeding/anemia and syncope events can contribute to falls and subsequent fracture ascertainment, further weakening its independence. Because the condition fails for at least one of the drugs (warfarin), it is not a valid negative control outcome for this drug set.		Type 2	syncope	2	mechanism_first	no	n/a	Apixaban's context lists syncope, which reaches the outcome through two steps (syncope -> fall -> rib fractures), matching the codebook's own example. This makes it Type 2, the lowest applicable type, even though the judge's main argument (warfarin vitamin K antagonism of osteocalcin lowering bone density) would otherwise be off-label. The Adjudicator excluded any link because anticoagulants do not affect bone and treated fall risk as mere confounding, without checking the listed syncope (or hypotension or anemia), so the failure mode is mechanism_first; syncope does not appear in the concept hierarchy. The judge's reasoning combines a listed-effect pathway with an established warfarin–fracture association, so the reference is sound.
FP18	FP	adjudicated	Warfarin vs. apixaban	200779	Polyp of corpus uteri	10896	not proposed	parent/ancestor only	Publication: Exact 0, Desc 0, Parent 0, Ancestor 0; Product Label: Exact 0, Desc 0, Parent 0, Ancestor 0; FAERS: Exact 0, Desc 0, Parent 1, Ancestor 1	Parent concepts (up to 3 levels, nearest first): - Body of uterus finding (level 1) - Hyperplastic endometrial polyp (level 1) - Lesion of uterus (level 1) - Mass of uterus (level 1) - Polyp (level 1) - Uterine polyp (level 1) - Abdominal mass (level 2) - Disease (level 2) - Disorder of uterus (level 2) - Lesion of genitalia (level 2) - Mass of female genital structure (level 2) - Pelvic mass (level 2) - Polyp (level 2) - Polyps (level 2) - Uterine mass (level 2) - Uterine neoplasms (level 2) - Uterine neoplasms benign (level 2) - Uterus finding (level 2) - Abdominal mass (level 3) - Clinical finding (level 3) - Disorder of abdomen (level 3) - Disorder of female genital organs (level 3) - Disorder of female genital system (level 3) - Disorder of pelvis (level 3) - Disorder of reproductive system (level 3) - Female genitalia finding (level 3) - Finding of abdomen (level 3) - Finding of pelvis (level 3) - Genital finding (level 3) - Genital lesion (level 3) - Mass of trunk (level 3) - Mass of urogenital structure (level 3) - Mucosal findings abnormal (level 3) - Neoplasms benign site unspecified NEC (level 3) - Pelvic mass (level 3) - Pelvic organ finding (level 3) - Reproductive neoplasms female benign (level 3) - Uterine disorder (level 3) - Uterine disorders NEC (level 3) - Uterine, pelvic and broad ligament disorders (level 3)	1	Polyp of the corpus uteri is a benign growth of the endometrium primarily driven by hormonal imbalances, specifically estrogen excess relative to progesterone, and is not an indication for anticoagulant therapy. Warfarin and apixaban function by inhibiting the coagulation cascade (via vitamin K antagonism and factor Xa inhibition, respectively) and have no known mechanism of action that influences endometrial cell proliferation or hormonal regulation. Consequently, there is no biological basis for these drugs to cause or prevent uterine polyps, nor are they contraindicated for this condition, satisfying all criteria for a valid negative control outcome.	1	I side with the first-pass LLM judgment. Uterine polyps are hormonally driven benign endometrial growths, and anticoagulants like warfarin and apixaban act exclusively on the coagulation cascade with no known pharmacological pathway to influence endometrial proliferation or hormonal balance. The CEM's parent/ancestor-level spontaneous report signals likely reflect confounding by indication or symptom overlap, such as abnormal uterine bleeding associated with polyps being reported alongside anticoagulant therapy, rather than a true causal relationship. Consequently, the outcome satisfies all negative control criteria.	0	Conditions 1 and 2 are met (uterine polyps are neither an indication nor a labeled contraindication/adverse effect of warfarin or apixaban), but condition 3 is not clearly satisfied. Both anticoagulants are well documented to cause abnormal uterine bleeding, menorrhagia, metrorrhagia and genital hemorrhage, and an existing endometrial polyp is a common structural source of such bleeding; anticoagulation precipitates and amplifies bleeding from polyps, triggering hysteroscopy/ultrasound and thereby increasing the recorded diagnosis of polyp of corpus uteri. Because the exposure is pharmacodynamically linked to the clinical manifestation and ascertainment of this outcome, it cannot be regarded as free of any causal/detection pathway and is not a valid negative control outcome for these anticoagulants.		Type 2	menorrhagia; metrorrhagia	2	no_downstream	no	n/a	The judge invalidates the outcome through a detection pathway from apixaban's listed menorrhagia/metrorrhagia: bleeding leads to a diagnostic workup (hysteroscopy or ultrasound), which leads to a recorded polyp diagnosis, giving Type 2 with 2 steps; the hierarchy contains no bleeding term. The Adjudicator explicitly raised abnormal uterine bleeding linked to polyps and anticoagulants but dismissed it as confounding, rejecting the downstream chain (no_downstream). The judge's reason is an ascertainment/unmasking argument rather than a labeled effect or causal mechanism, and it concedes conditions 1–2 are met, so a reasonable expert could accept the system's decision (contestable).
FP19	FP	concordant	Empagliflozin vs. sitagliptin	25297	Acute pharyngitis	73924	proposed	none	Publication: Exact 0, Desc 0, Parent 0, Ancestor 0; Product Label: Exact 0, Desc 0, Parent 0, Ancestor 0; FAERS: Exact 0, Desc 0, Parent 0, Ancestor 0	Parent concepts (up to 3 levels, nearest first): - Acute digestive system disorder (level 1) - Acute inflammatory disease (level 1) - Acute pharyngitis (level 1) - Acute respiratory disease (level 1) - Pharyngitis (level 1) - Acute disease (level 2) - Disorder of digestive system (level 2) - Disorder of pharynx (level 2) - Disorder of respiratory system (level 2) - Inflammation of specific body organs (level 2) - Inflammatory disorder (level 2) - Inflammatory disorder of digestive tract (level 2) - Inflammatory disorder of upper respiratory tract (level 2) - Pharyngeal inflammation (level 2) - Pharyngitis (level 2) - Acute upper respiratory tract inflammation (level 3) - Digestive system finding (level 3) - Disease (level 3) - Disorder of body system (level 3) - Disorder of digestive organ (level 3) - Disorder of digestive tract (level 3) - Disorder of upper digestive tract (level 3) - Disorder of upper respiratory system (level 3) - Finding of pharynx (level 3) - Gastrointestinal inflammation (level 3) - Inflammation (level 3) - Inflammation of specific body structures or tissue (level 3) - Inflammatory disorder of digestive system (level 3) - Inflammatory disorder of the respiratory tract (level 3) - Inflammatory reaction (level 3) - Intestinal inflammation (level 3) - Oral soft tissue infections (level 3) - Pharyngeal disorder (level 3) - Pharyngeal disorders (excl infections and neoplasms) (level 3) - Respiratory abnormality, unspecified (level 3) - Respiratory disorder (level 3) - Respiratory disorder NOS (level 3) - Respiratory dysfunction NOS (level 3) - Respiratory finding (level 3) - Respiratory system disorder (level 3) - Upper respiratory tract infections (level 3) - Upper respiratory tract infections NEC (level 3) - Upper respiratory tract inflammation (level 3)	1	Acute pharyngitis is an infectious or inflammatory condition of the pharynx, typically caused by viral or bacterial pathogens, and is not an indication for either empagliflozin or sitagliptin. Neither drug has a mechanism of action that would causally lead to or prevent acute pharyngitis, as their primary effects are on glucose metabolism, renal glucose excretion, or incretin levels without direct immunosuppressive or local pharyngeal toxicity. Although 'upper respiratory tract infection' is listed as an adverse effect for both drugs, this is likely due to residual confounding or chance rather than a direct biological causal pathway, making acute pharyngitis a valid negative control outcome for detecting bias.			0	Condition 2 is violated for sitagliptin, whose labeling explicitly lists nasopharyngitis and upper respiratory tract infection among the most common adverse reactions, and acute pharyngitis falls within that same clinical entity. Empagliflozin labeling likewise reports upper respiratory tract infection as an adverse event. Because an upper-respiratory/pharyngeal infection event is a labeled adverse reaction for at least one of the drugs, acute pharyngitis cannot be presumed causally null and would not reliably reflect only residual confounding. It is therefore not a valid negative control outcome for this drug pair.		Type 2	upper respiratory tract infection; nasopharyngitis	1	label_dismissed	yes	n/a	Acute pharyngitis is not named verbatim in the drug context. It is a narrower form of the listed 'upper respiratory tract infection' (both drugs) and is closely related to sitagliptin's listed 'nasopharyngitis', so it is Type 2 at one step. The Suggester explicitly named upper respiratory tract infection as a listed adverse effect but attributed it to confounding or chance and accepted the outcome anyway, which is label_dismissed. The hierarchy included 'Upper respiratory tract infections' at level 3, and the judge's rejection rests on labeled effects, so the reference is sound.
FP20	FP	concordant	Empagliflozin vs. sitagliptin	138790	Chronic periodontitis	42685	proposed	none	Publication: Exact 0, Desc 0, Parent 0, Ancestor 0; Product Label: Exact 0, Desc 0, Parent 0, Ancestor 0; FAERS: Exact 0, Desc 0, Parent 0, Ancestor 0	Parent concepts (up to 3 levels, nearest first): - Chronic disease of teeth AND/OR supporting structures (level 1) - Chronic inflammatory disorder (level 1) - Periodontitis (level 1) - Chronic digestive system disorder (level 2) - Chronic disease (level 2) - Disorder of teeth AND/OR supporting structures (level 2) - Inflammation of specific body organs (level 2) - Inflammatory disorder (level 2) - Inflammatory disorder of digestive tract (level 2) - Inflammatory disorder of jaw region (level 2) - Periodontal disease (level 2) - Periodontal infection (level 2) - Periodontitis (level 2) - Chronic disease (level 3) - Dental and oral soft tissue infections (level 3) - Dental and periodontal infections and inflammations (level 3) - Dentofacial functional disorder (level 3) - Disease (level 3) - Disease of mouth (level 3) - Disorder of digestive organ (level 3) - Disorder of digestive system (level 3) - Disorder of digestive tract (level 3) - Disorder of jaw (level 3) - Gastrointestinal inflammation (level 3) - Inflammation (level 3) - Inflammation of specific body structures or tissue (level 3) - Inflammatory disorder of digestive system (level 3) - Inflammatory disorder of head (level 3) - Inflammatory reaction (level 3) - Intestinal inflammation (level 3) - Jaw inflammation (level 3) - Oral cavity finding (level 3) - Periodontal disease (level 3)	1	Chronic periodontitis is not an indication for either empagliflozin or sitagliptin, nor is it a known contraindication or adverse effect listed for these agents. While diabetes mellitus is a risk factor for periodontitis, the specific mechanisms of SGLT2 inhibition and DPP-4 inhibition do not directly cause or prevent the local inflammatory and infectious processes of periodontal disease through pharmacokinetic or pharmacodynamic pathways. Therefore, there is no direct biological basis for a causal relationship between these drugs and the onset of chronic periodontitis, satisfying the criteria for a valid negative control outcome.			0	Chronic periodontitis is not an indication or labeled adverse effect of empagliflozin or sitagliptin, but it fails condition 3 because there is a plausible biological pathway through both drugs' glucose-lowering mechanism. Hyperglycemia is a well-established driver of periodontal inflammation, impaired neutrophil function, advanced glycation end-product accumulation, and alveolar bone loss, so improving glycemic control with an SGLT2 inhibitor or a DPP-4 inhibitor can plausibly modify periodontitis risk and severity; DPP-4 inhibition also has direct anti-inflammatory/GLP-1-mediated effects reported in periodontal tissue, and sitagliptin is associated with oral mucosal adverse effects (stomatitis, mouth ulceration). In addition, periodontitis is tightly linked to underlying diabetes severity and duration, making it unsuitable as an outcome assumed to have no causal connection to these antidiabetic agents.		Type 4		0	other	n.a.	n/a	Chronic periodontitis is not in either drug context; sitagliptin's 'stomatitis' and 'mouth ulceration' are distinct oral mucosal conditions, not periodontal disease. The judge relies on a speculative chain (glucose lowering may modify periodontitis risk) plus preclinical DPP-4 anti-inflammatory reports, which makes this Type 4. The Suggester did recognize the diabetes–periodontitis link but judged it indication-related rather than drug-caused, so no listed-term failure mode fits and the case is coded 'other'; a reasonable expert could accept the outcome, since both comparators lower glucose and the link mainly reflects the indication, so the reference is contestable.
FP21	FP	concordant	Empagliflozin vs. sitagliptin	439708	Disorders of initiating and maintaining sleep	30593	proposed	none	Publication: Exact 0, Desc 0, Parent 0, Ancestor 0; Product Label: Exact 0, Desc 0, Parent 0, Ancestor 0; FAERS: Exact 0, Desc 0, Parent 0, Ancestor 0	Parent concepts (up to 3 levels, nearest first): - Sleep disorder (level 1) - Disease (level 2) - Disorder sleep (level 2) - Finding related to sleep (level 2) - Sleep disorder (level 2) - Sleep disorder NOS (level 2) - Sleep disturbed (level 2) - Clinical finding (level 3) - Sleep disorders NEC (level 3)	1	Disorders of initiating and maintaining sleep are not indications for empagliflozin or sitagliptin, nor are they contraindications for their use. While nocturia is a known adverse effect of empagliflozin due to osmotic diuresis, this specific symptom is distinct from primary sleep initiation or maintenance disorders, and neither drug has a direct pharmacological mechanism affecting central sleep-wake regulation or circadian rhythms. Therefore, there is no biological basis for a causal relationship between these antidiabetic agents and primary sleep disorders, satisfying the criteria for a valid negative control outcome.			0	Insomnia (disorders of initiating and maintaining sleep) fails condition 3 for empagliflozin: by inhibiting SGLT2 it causes osmotic diuresis with well-documented polyuria, pollakiuria and especially nocturia, a direct pharmacodynamic pathway by which it can fragment sleep and impair sleep maintenance. In addition, empagliflozin's treatment of heart failure (relief of orthopnea/paroxysmal nocturnal dyspnea) and of hyperglycemia-related nocturnal osmotic diuresis provides a plausible mechanism for modifying sleep in the opposite direction, so the drug-outcome association cannot be assumed null. Because at least one of the drugs has a biologically grounded causal link to the outcome, it is not a valid negative control outcome, regardless of sitagliptin's more neutral profile.	not valid	Type 2	nocturia	1	no_downstream	no	n/a	The outcome is not named in the drug context, but empagliflozin's listed nocturia (waking at night to void) directly disrupts sleep maintenance (nocturia -> impaired maintenance of sleep, 1 step), making this Type 2. The Suggester explicitly named nocturia but argued it is distinct from sleep initiation and maintenance disorders, rejecting the downstream link (no_downstream); the concept hierarchy lists only sleep-disorder parents, not the nocturia anchor. The judge's reasoning rests on a labeled effect with a direct, established consequence for sleep maintenance, so it is sound.
FP22	FP	concordant	Empagliflozin vs. sitagliptin	259848	Chronic rhinitis	25859	proposed	none	Publication: Exact 0, Desc 0, Parent 0, Ancestor 0; Product Label: Exact 0, Desc 0, Parent 0, Ancestor 0; FAERS: Exact 0, Desc 0, Parent 0, Ancestor 0	Parent concepts (up to 3 levels, nearest first): - Chronic disease of respiratory system (level 1) - Chronic mucositis (level 1) - Chronic rhinitis (level 1) - Chronic rhinitis (excl allergic) (level 1) - Rhinitis (level 1) - Chronic disease (level 2) - Chronic inflammatory disorder (level 2) - Chronic respiratory disease (level 2) - Coryza (level 2) - Coryzal symptoms (level 2) - Disorder of respiratory system (level 2) - Disorder of soft tissue of head (level 2) - Disorder of the nose (level 2) - Infective rhinitis (level 2) - Inflammation of specific body organs (level 2) - Inflammatory disease of mucous membrane (level 2) - Inflammatory disorder of head (level 2) - Inflammatory disorder of upper respiratory tract (level 2) - Nasal inflammation (level 2) - Nasal irritation (level 2) - Nasal mucosa finding (level 2) - Nasal mucosal inflammation (level 2) - Rhinitis (level 2) - Acute upper respiratory tract inflammation (level 3) - Chronic disease (level 3) - Disease (level 3) - Disorder of body system (level 3) - Disorder of face (level 3) - Disorder of head (level 3) - Disorder of mucous membrane (level 3) - Disorder of nose and nasopharynx (level 3) - Disorder of soft tissue (level 3) - Disorder of upper respiratory system (level 3) - Ear, nose and throat disorder (level 3) - General finding of soft tissue (level 3) - Inflammation mucous membrane (level 3) - Inflammation of specific body structures or tissue (level 3) - Inflammation of specific body systems (level 3) - Inflammatory disorder (level 3) - Inflammatory disorder of the respiratory tract (level 3) - Mucosal finding (level 3) - Mucosal inflammation (level 3) - Mucositis (level 3) - Nasal airway finding (level 3) - Nasal congestion and inflammations (level 3) - Nasal discomfort (level 3) - Nasal disorder (level 3) - Nasal disorder NOS (level 3) - Nose finding (level 3) - Respiratory abnormality, unspecified (level 3) - Respiratory disorder (level 3) - Respiratory disorder NOS (level 3) - Respiratory dysfunction NOS (level 3) - Respiratory finding (level 3) - Respiratory system disorder (level 3) - Respiratory tract disorders NEC (level 3) - Upper respiratory tract infections (level 3) - Upper respiratory tract infections NEC (level 3) - Upper respiratory tract inflammation (level 3)	1	Chronic rhinitis is not an indication for either empagliflozin or sitagliptin, nor is it a known contraindication or adverse effect of these medications. Empagliflozin acts via SGLT2 inhibition affecting renal glucose and sodium handling, while sitagliptin inhibits DPP-4 to modulate incretin levels; neither mechanism involves pathways that would biologically cause or prevent chronic inflammation of the nasal mucosa. Therefore, there is no plausible causal relationship between these drugs and chronic rhinitis, satisfying all conditions for a valid negative control outcome.			0	Condition 2/3 fail for sitagliptin: upper respiratory tract infection and nasopharyngitis are well-documented, label-listed adverse reactions of DPP-4 inhibitors, and DPP-4 (CD26) inhibition reduces degradation of substance P and other neuropeptides in the airway mucosa, providing a biologically plausible mechanism for nasal/upper-airway inflammatory symptoms such as rhinitis. Chronic rhinitis therefore overlaps closely with a recognized drug-related upper respiratory effect rather than being causally independent. Although empagliflozin has no credible link to chronic rhinitis beyond a nonspecific URTI signal, an outcome must satisfy all conditions for every drug, so it is not a valid negative control outcome.	indeterminate	Type 2	nasopharyngitis; Upper respiratory tract infection	1	taxonomic_mismatch	yes	n/a	Chronic rhinitis is not named in the drug context. However, it can be linked in one step to sitagliptin's listed nasopharyngitis and upper respiratory tract infection, which share the nasal-inflammation category, and the hierarchy lists 'Upper respiratory tract infections' as a level-3 ancestor; this supports Type 2 with 1 step. The Suggester stated that chronic rhinitis is not a known adverse effect without naming these listed upper-airway terms, which fits taxonomic_mismatch. The judge's reference is contestable because it stretches acute infectious URTI/nasopharyngitis to a distinct chronic, largely non-infectious condition and adds a speculative substance P mechanism, so a reasonable expert could accept the outcome.
FP23	FP	concordant	Empagliflozin vs. sitagliptin	4289526	Nonulcer dyspepsia	25395	proposed	none	Publication: Exact 0, Desc 0, Parent 0, Ancestor 0; Product Label: Exact 0, Desc 0, Parent 0, Ancestor 0; FAERS: Exact 0, Desc 0, Parent 0, Ancestor 0	Parent concepts (up to 3 levels, nearest first): - Disorder of function of stomach (level 1) - Gastric irritation (level 1) - Indigestion (level 1) - Irritation gastric (level 1) - Acid dyspepsia (level 2) - Acid indigestion (level 2) - Difficult digestion (level 2) - Disorder of stomach (level 2) - Dyspepsia (level 2) - Epigastric discomfort (level 2) - Finding of general observation of digestion (level 2) - Increasing indigestion (level 2) - Indigestion (level 2) - Stomach burning sensation of (level 2) - Stomach function disorder (level 2) - Disorder of abdomen (level 3) - Disorder of digestive organ (level 3) - Disorder of upper gastrointestinal tract (level 3) - Dyspeptic signs and symptoms (level 3) - Functional finding of gastrointestinal tract (level 3) - Gastric disorder (level 3) - Gastrointestinal disorder (level 3) - Gastropathy (level 3) - Stomach finding (level 3)	1	Nonulcer dyspepsia is not an indication for either empagliflozin or sitagliptin, nor is it a known contraindication or established adverse effect of these medications. While gastrointestinal symptoms like nausea are listed as adverse effects, nonulcer dyspepsia is a functional disorder distinct from the specific GI side effects associated with DPP-4 inhibitors or SGLT2 inhibitors. There is no plausible biological mechanism by which the inhibition of SGLT2 or DPP-4 would directly cause or prevent the pathophysiology of nonulcer dyspepsia, satisfying all criteria for a valid negative control outcome.			0	Nonulcer (functional) dyspepsia is a symptom-defined upper GI diagnosis that overlaps directly with documented gastrointestinal adverse effects of both drugs. Sitagliptin, via DPP-4 inhibition and increased incretin (GLP-1/GIP) activity, slows gastric emptying and is labeled for nausea, abdominal pain, vomiting and constipation, and it can cause pancreatitis that presents as dyspeptic epigastric discomfort; empagliflozin likewise lists nausea and constipation. Because there is a plausible pharmacodynamic pathway by which these agents can produce the epigastric pain, fullness and early satiety that define nonulcer dyspepsia, condition 2 and 3 are violated. It is therefore not a valid negative control outcome.		Type 2	abdominal pain; nausea	1	no_downstream	no	n/a	Dyspepsia is not named verbatim, but its defining symptoms are listed in the context: sitagliptin lists abdominal pain, nausea and vomiting, and empagliflozin lists nausea. This makes nonulcer dyspepsia reachable through one sign/symptom step (Type 2). The Suggester explicitly named nausea as a listed GI effect but rejected the link, calling nonulcer dyspepsia a distinct functional disorder; this rejection of the chain from a recognized listed effect is coded no_downstream. The hierarchy offered Dyspepsia and Epigastric discomfort but not the listed context terms themselves, hence hierarchy_had_anchor is no. The judge's reliance on the labeled upper-GI symptoms is well founded, although its gastric-emptying argument for DPP-4 inhibitors is weaker.
FP24	FP	concordant	Empagliflozin vs. sitagliptin	26711	Chronic pharyngitis	25005	proposed	none	Publication: Exact 0, Desc 0, Parent 0, Ancestor 0; Product Label: Exact 0, Desc 0, Parent 0, Ancestor 0; FAERS: Exact 0, Desc 0, Parent 0, Ancestor 0	Parent concepts (up to 3 levels, nearest first): - Chronic digestive system disorder (level 1) - Chronic disease of respiratory system (level 1) - Chronic inflammatory disorder (level 1) - Pharyngitis (level 1) - Chronic disease (level 2) - Chronic respiratory disease (level 2) - Disorder of digestive system (level 2) - Disorder of pharynx (level 2) - Disorder of respiratory system (level 2) - Inflammation of specific body organs (level 2) - Inflammatory disorder (level 2) - Inflammatory disorder of digestive tract (level 2) - Inflammatory disorder of upper respiratory tract (level 2) - Pharyngeal inflammation (level 2) - Pharyngitis (level 2) - Acute upper respiratory tract inflammation (level 3) - Chronic disease (level 3) - Digestive system finding (level 3) - Disease (level 3) - Disorder of body system (level 3) - Disorder of digestive organ (level 3) - Disorder of digestive tract (level 3) - Disorder of upper digestive tract (level 3) - Disorder of upper respiratory system (level 3) - Finding of pharynx (level 3) - Gastrointestinal inflammation (level 3) - Inflammation (level 3) - Inflammation of specific body structures or tissue (level 3) - Inflammatory disorder of digestive system (level 3) - Inflammatory disorder of the respiratory tract (level 3) - Inflammatory reaction (level 3) - Intestinal inflammation (level 3) - Oral soft tissue infections (level 3) - Pharyngeal disorder (level 3) - Pharyngeal disorders (excl infections and neoplasms) (level 3) - Respiratory abnormality, unspecified (level 3) - Respiratory disorder (level 3) - Respiratory disorder NOS (level 3) - Respiratory dysfunction NOS (level 3) - Respiratory finding (level 3) - Respiratory system disorder (level 3) - Respiratory tract disorders NEC (level 3) - Upper respiratory tract infections (level 3) - Upper respiratory tract infections NEC (level 3) - Upper respiratory tract inflammation (level 3)	1	Chronic pharyngitis is not an indication for either empagliflozin or sitagliptin, nor is it a known contraindication or adverse effect of these medications. The mechanisms of action for these drugs, involving SGLT2 inhibition and DPP-4 inhibition respectively, primarily affect glucose metabolism, renal function, and incretin levels, with no biological pathway linking them to chronic inflammation of the pharynx. Therefore, there is no causal relationship between these drugs and the outcome, satisfying all conditions for a valid negative control outcome.			0	Condition 2 is violated for sitagliptin: nasopharyngitis and upper respiratory tract infection are well-documented labeled adverse events of DPP-4 inhibitors (plausibly via CD26/DPP-4-mediated immune modulation of the upper airway mucosa), and empagliflozin likewise lists upper respiratory tract infection as an adverse reaction. Chronic pharyngitis is clinically and diagnostically overlapping with these labeled pharyngeal/upper-airway infection events, so coded occurrences could reflect a true drug effect rather than only confounding. Because a biologically plausible drug-outcome pathway and labeled adverse-event overlap exist, the outcome is not a clean negative control.		Type 2	upper respiratory tract infection; nasopharyngitis	2	taxonomic_mismatch	yes	n/a	Chronic pharyngitis is not named in the drug context. It is reachable from the listed 'upper respiratory tract infection' (both drugs) and 'nasopharyngitis' (sitagliptin) via pharyngitis, a narrower upper-airway category, then its chronic form (about 2 steps), so it is coded Type 2. The Suggester called the outcome not a known adverse effect and argued only from mechanism, without naming the listed upper-airway terms, even though 'Upper respiratory tract infections' appeared in the hierarchy; this is coded taxonomic_mismatch. The judge's labeled-overlap reasoning is coded sound, though the acute-infection versus chronic, often noninfectious pharyngitis distinction leaves some room for debate.
FP25	FP	concordant	Empagliflozin vs. sitagliptin	24660	Acute tonsillitis	22058	proposed	none	Publication: Exact 0, Desc 0, Parent 0, Ancestor 0; Product Label: Exact 0, Desc 0, Parent 0, Ancestor 0; FAERS: Exact 0, Desc 0, Parent 0, Ancestor 0	Parent concepts (up to 3 levels, nearest first): - Acute pharyngitis (level 1) - Acute tonsillitis (level 1) - Tonsillitis (level 1) - Acute digestive system disorder (level 2) - Acute inflammatory disease (level 2) - Acute pharyngitis (level 2) - Acute respiratory disease (level 2) - Disorder of tonsil (palatine tonsil) (level 2) - Inflamed tonsils (level 2) - Inflammatory disorder of head (level 2) - Inflammatory disorder of immune system (level 2) - Pharyngitis (level 2) - Tonsillar inflammation (level 2) - Tonsillitis (level 2) - Acute disease (level 3) - Disorder of digestive system (level 3) - Disorder of head (level 3) - Disorder of immune structure (level 3) - Disorder of oropharynx (level 3) - Disorder of pharynx (level 3) - Disorder of respiratory system (level 3) - Disorder of tonsil AND/OR adenoid (level 3) - Inflammation of specific body organs (level 3) - Inflammation of specific body structures or tissue (level 3) - Inflammation of specific body systems (level 3) - Inflammatory disorder (level 3) - Inflammatory disorder of digestive tract (level 3) - Inflammatory disorder of upper respiratory tract (level 3) - Pharyngeal disorders (excl infections and neoplasms) (level 3) - Pharyngeal inflammation (level 3) - Pharyngitis (level 3) - Tonsil finding (level 3) - Tonsillar disorder (level 3) - Upper respiratory tract infections (level 3) - Upper respiratory tract infections NEC (level 3)	1	Acute tonsillitis is an infectious inflammatory condition of the tonsils, typically caused by viral or bacterial pathogens, and is not an indication for either empagliflozin or sitagliptin. Neither drug has a mechanism of action that would directly cause or prevent acute tonsillitis; while both drugs list upper respiratory tract infections as adverse effects, this is a broad category often reflecting mild viral illnesses rather than a specific causal link to acute tonsillar inflammation. Therefore, there is no known biological basis for a causal relationship between these antidiabetic agents and acute tonsillitis, satisfying the criteria for a valid negative control outcome.			0	Condition 2 is violated: upper respiratory tract infection is a labeled adverse effect of both empagliflozin and sitagliptin, and sitagliptin additionally lists nasopharyngitis, with DPP-4 (CD26) inhibition providing a plausible immunomodulatory basis for increased upper airway infections. Acute tonsillitis is an upper respiratory tract infection and therefore falls within this recognized adverse-effect category rather than being clearly unrelated. Because a biologically plausible drug-outcome pathway exists, it cannot be considered free of causal relationship and is not a suitable negative control outcome.		Type 2	upper respiratory tract infection	1	label_dismissed	yes	n/a	Acute tonsillitis is a narrower term within 'upper respiratory tract infection', which is listed as an adverse effect of both drugs. This is a one-step taxonomic link, so it is coded Type 2 rather than Type 1, since the outcome is not named verbatim. The Suggester explicitly named URTI but accepted the outcome anyway, calling the listing a broad, non-specific category with no causal link (label_dismissed); 'Upper respiratory tract infections' also appeared at level 3 of the concept hierarchy, and the judge's rejection rests on this labeled parent effect.
FP26	FP	concordant	Empagliflozin vs. sitagliptin	194133	Low back pain	21844	proposed	none	Publication: Exact 0, Desc 0, Parent 0, Ancestor 0; Product Label: Exact 0, Desc 0, Parent 0, Ancestor 0; FAERS: Exact 0, Desc 0, Parent 0, Ancestor 0	Parent concepts (up to 3 levels, nearest first): - Backache (level 1) - Finding of abdominopelvic segment of trunk (level 1) - Low back pain (level 1) - Lumbago (level 1) - Lumbar pain (level 1) - Acute back pain (level 2) - Back ache (level 2) - Back discomfort (level 2) - Back pain (level 2) - Backache (level 2) - Backache, unspecified (level 2) - Dorsal pain (level 2) - Dorsalgia (level 2) - Finding of back (level 2) - Finding of trunk structure (level 2) - Pain back (level 2) - Pain of truncal structure (level 2) - Sore back (level 2) - Clinical finding (level 3) - Musculoskeletal and connective tissue pain and discomfort (level 3) - Musculoskeletal discomfort (level 3) - Pain finding at anatomical site (level 3)	1	Low back pain is not an indication for either empagliflozin or sitagliptin, nor is it a known contraindication or adverse effect of these medications. The mechanisms of action for these drugs, involving SGLT2 inhibition and DPP-4 inhibition respectively, primarily affect glucose metabolism, renal hemodynamics, and incretin levels, with no plausible biological pathway linking them to the pathophysiology of musculoskeletal back pain. Therefore, there is no causal relationship between these drugs and low back pain, satisfying all conditions for a valid negative control outcome.			0	Sitagliptin's labeling lists back pain as a reported adverse reaction, and DPP-4 inhibitors are associated with severe, disabling arthralgia and musculoskeletal pain (including rhabdomyolysis and myalgia), providing a plausible drug-related pathway to low back pain. This violates condition 2 (known adverse effect) for sitagliptin, even though empagliflozin has no clear link beyond arthralgia. Therefore low back pain cannot be considered free of causal relationship with every given drug and is not a valid negative control outcome.		Type 2	back pain	1	taxonomic_mismatch	yes	n/a	Sitagliptin's adverse effects list 'back pain', the direct parent of low back pain. That makes this a label-grounded, indirect invalidation one step away (Type 2) rather than a verbatim match. The Suggester never named back pain and asserted that low back pain is not a known adverse effect, which is a failure to link the outcome to its listed broader term (taxonomic_mismatch), even though 'Back pain' appeared in the concept hierarchy. The judge's rejection rests on this labeled effect and is sound.
FP27	FP	concordant	Empagliflozin vs. sitagliptin	374905	Non-organic sleep disorder	21747	proposed	none	Publication: Exact 0, Desc 0, Parent 0, Ancestor 0; Product Label: Exact 0, Desc 0, Parent 0, Ancestor 0; FAERS: Exact 0, Desc 0, Parent 0, Ancestor 0	Parent concepts (up to 3 levels, nearest first): - Disorder of brain (level 1) - Sleep disorder (level 1) - Brain disorder NOS (level 2) - Cerebral disorder (level 2) - Disease (level 2) - Disorder of head (level 2) - Disorder of the central nervous system (level 2) - Disorder sleep (level 2) - Encephalopathy (level 2) - Finding of brain (level 2) - Finding related to sleep (level 2) - Sleep disorder (level 2) - Sleep disorder NOS (level 2) - Sleep disturbed (level 2) - Central nervous system disorder (level 3) - Central nervous system finding (level 3) - Clinical finding (level 3) - Disorder of nervous system (level 3) - Encephalopathies NEC (level 3) - Head finding (level 3) - Nervous system disorders NEC (level 3) - Sleep disorders NEC (level 3)	1	Non-organic sleep disorder is not an indication for either empagliflozin or sitagliptin, nor is it a known contraindication or adverse effect of these medications. Empagliflozin acts via SGLT2 inhibition affecting glucose and sodium handling, while sitagliptin inhibits DPP-4 to modulate incretin levels; neither mechanism involves direct modulation of central nervous system pathways governing sleep architecture or circadian rhythms. Although polyuria from empagliflozin could theoretically disrupt sleep continuity, this constitutes a secondary behavioral effect rather than a causal biological link to the pathophysiology of a non-organic sleep disorder, satisfying the criteria for a valid negative control outcome.			0	Condition 3 is violated for empagliflozin: SGLT2 inhibition produces osmotic diuresis with well-documented polyuria and nocturia, which is a recognized pharmacologic pathway to disturbed and fragmented sleep, and in routine coding such drug-related insomnia is frequently captured under nonspecific insomnia/sleep-disorder codes rather than being cleanly separated as 'organic'. SGLT2 inhibitors have additionally been reported to affect sleep-disordered breathing via weight and volume reduction, giving a further plausible pharmacodynamic link. Although sitagliptin has no established relationship with sleep disturbance, a valid NCO must be unrelated to every drug in the comparison, so this outcome fails.	not valid	Type 2	nocturia	2	no_downstream	no	n/a	Empagliflozin's context lists nocturia and polyuria. These lead through sleep fragmentation (disturbed sleep) to a sleep-disorder code, giving a Type 2 chain of about two steps. The Suggester named polyuria but dismissed the chain to sleep disruption as a 'secondary behavioral effect', which is no_downstream; the anchor (nocturia) is not among the hierarchy terms. The judge's call is contestable: nocturia-driven sleep disruption arguably has an organic (physical) cause and so falls outside a 'non-organic' sleep disorder, the judge itself relies on coding imprecision, and the sleep-disordered-breathing argument is speculative.
FP28	FP	concordant	Empagliflozin vs. sitagliptin	436962	Insomnia	20274	proposed	none	Publication: Exact 0, Desc 0, Parent 0, Ancestor 0; Product Label: Exact 0, Desc 0, Parent 0, Ancestor 0; FAERS: Exact 0, Desc 0, Parent 0, Ancestor 0	Parent concepts (up to 3 levels, nearest first): - Change in sleep pattern (level 1) - Disorders of initiating and maintaining sleep (level 1) - Dyssomnia (level 1) - Insomnia (level 1) - Insomnia disorder (level 1) - Insomnia NOS (level 1) - Sleep decreased (level 1) - Sleep loss (level 1) - Sleeplessness (level 1) - Disturbances in initiating and maintaining sleep (level 2) - Dyssomnia (level 2) - Sleep disorder (level 2) - Sleep disorder (level 2) - Sleep disturbance (level 2) - Sleep problem (level 2) - Disease (level 3) - Disorder sleep (level 3) - Dyssomnias (level 3) - Finding related to sleep (level 3) - Sleep disorder NOS (level 3) - Sleep disorders and disturbances (level 3) - Sleep disorders NEC (level 3) - Sleep disturbances (incl subtypes) (level 3) - Sleep disturbances NEC (level 3) - Sleep disturbed (level 3)	1	Insomnia is not an indication for either empagliflozin or sitagliptin, nor is it a known contraindication or established adverse effect of these medications. Empagliflozin acts via SGLT2 inhibition affecting renal glucose and sodium handling, while sitagliptin inhibits DPP-4 to modulate incretin levels; neither mechanism involves central nervous system pathways or neurotransmitters directly linked to sleep-wake regulation. Therefore, there is no biological basis for a causal relationship between these drugs and insomnia, satisfying all conditions for a valid negative control outcome.			0	Empagliflozin's SGLT2 inhibition produces osmotic diuresis with documented polyuria and nocturia, which provides a direct pharmacodynamic pathway to nocturnal awakenings and sleep disruption; genital mycotic infections/urinary symptoms and nocturnal hypoglycemia (when combined with insulin or sulfonylureas) further plausibly disturb sleep. Thus condition 3 (and arguably condition 2, as a drug-related adverse effect) is violated for empagliflozin. Although sitagliptin has no clear mechanistic link to insomnia, an outcome must satisfy all criteria for every drug, so insomnia is not a valid negative control outcome here.		Type 2	nocturia	1	mechanism_first	no	n/a	Insomnia is not named in either drug's context, but empagliflozin's listed nocturia (and polyuria) leads to nocturnal awakenings and sleep-maintenance disruption, an established one-step clinical consequence, so the case is coded Type 2. The Suggester never mentioned nocturia and excluded a link only because neither drug's mechanism involves CNS sleep pathways, without checking the listed adverse effects; this is mechanism_first. The hierarchy contains only sleep-disorder terms, not nocturia, and the judge's nocturia-based reasoning rests on a labeled effect with a direct pathway, though nocturia-related awakening versus true insomnia is a point a reviewer may wish to verify.
FP29	FP	concordant	Empagliflozin vs. sitagliptin	4102985	Nonorganic insomnia	20274	proposed	none	Publication: Exact 0, Desc 0, Parent 0, Ancestor 0; Product Label: Exact 0, Desc 0, Parent 0, Ancestor 0; FAERS: Exact 0, Desc 0, Parent 0, Ancestor 0	Parent concepts (up to 3 levels, nearest first): - Insomnia (level 1) - Insomnia (non-organic) (level 1) - Non-organic sleep disorder (level 1) - Change in sleep pattern (level 2) - Disorder of brain (level 2) - Disorders of initiating and maintaining sleep (level 2) - Dyssomnia (level 2) - Insomnia (level 2) - Insomnia disorder (level 2) - Insomnia NOS (level 2) - Sleep decreased (level 2) - Sleep disorder (level 2) - Sleep loss (level 2) - Sleeplessness (level 2) - Brain disorder NOS (level 3) - Cerebral disorder (level 3) - Disease (level 3) - Disorder of head (level 3) - Disorder of the central nervous system (level 3) - Disorder sleep (level 3) - Disturbances in initiating and maintaining sleep (level 3) - Dyssomnia (level 3) - Encephalopathy (level 3) - Finding of brain (level 3) - Finding related to sleep (level 3) - Sleep disorder (level 3) - Sleep disorder NOS (level 3) - Sleep disturbance (level 3) - Sleep disturbed (level 3) - Sleep problem (level 3)	1	Nonorganic insomnia is not an indication for either empagliflozin or sitagliptin, nor is it a known contraindication or adverse effect of these medications. Empagliflozin acts via SGLT2 inhibition affecting renal glucose and sodium handling, while sitagliptin inhibits DPP-4 to modulate incretin levels; neither mechanism involves central nervous system pathways that regulate sleep-wake cycles or cause insomnia. Therefore, there is no biological basis for a causal relationship between these drugs and nonorganic insomnia, satisfying all conditions for a valid negative control outcome.			0	Condition 3 is violated for empagliflozin: SGLT2 inhibition produces osmotic diuresis with well-documented polyuria and nocturia, a direct pharmacodynamic pathway by which the drug can fragment sleep and precipitate or worsen insomnia complaints, which in routine coding are frequently captured under nonspecific insomnia codes. Hypoglycemia-related nocturnal awakenings when sitagliptin is combined with insulin or sulfonylureas provide an additional, though weaker, pathway. Because a plausible drug-induced mechanism exists for at least one of the drugs, insomnia cannot be assumed to be unaffected by exposure and is therefore not a valid negative control outcome.	not valid	Type 2	nocturia	2	mechanism_first	no	n/a	Empagliflozin's context lists nocturia (and polyuria), which leads to insomnia in two steps: nocturia causes nocturnal awakening and sleep fragmentation, which produces insomnia complaints. This makes it Type 2 with 2 steps. The Suggester never named nocturia and dismissed any link because neither drug's mechanism acts on CNS sleep-wake pathways, so the code is mechanism_first. The concept hierarchy contains only sleep-related ancestors, not nocturia. The judge's rejection is contestable: 'nonorganic' insomnia by definition excludes physically caused sleep disruption such as nocturia, and the judge relies on coding imprecision, so a reasonable expert could accept the outcome.
FP30	FP	concordant	Empagliflozin vs. sitagliptin	45771090	Respiratory tuberculosis	17229	proposed	none	Publication: Exact 0, Desc 0, Parent 0, Ancestor 0; Product Label: Exact 0, Desc 0, Parent 0, Ancestor 0; FAERS: Exact 0, Desc 0, Parent 0, Ancestor 0	Parent concepts (up to 3 levels, nearest first): - Bacterial respiratory infection (level 1) - Granulomatous disorder (level 1) - Inflammatory disorder of the respiratory system (level 1) - Tuberculosis (level 1) - Bacterial infectious disease (level 2) - Disorder of respiratory system (level 2) - Granuloma (level 2) - Inflammation of specific body systems (level 2) - Inflammatory disorder (level 2) - Mycobacteriosis (level 2) - Respiratory tract infection (level 2) - Respiratory tract infection bacterial (level 2) - TB (level 2) - Tuberculosis (level 2) - Tuberculosis NOS (level 2) - Bacterial infection (level 3) - Bacterial infection NOS (level 3) - Bacterial infections NEC (level 3) - Disease (level 3) - Disorder of body system (level 3) - Granulomatous and deep cutaneous inflammatory conditions (level 3) - Infection bacterial (level 3) - Infection respiratory (level 3) - Infectious disease (level 3) - Inflammation (level 3) - Inflammation of specific body structures or tissue (level 3) - Inflammations (level 3) - Inflammatory reaction (level 3) - Mycobacterial infection (level 3) - Respiratory abnormality, unspecified (level 3) - Respiratory disorder (level 3) - Respiratory disorder NOS (level 3) - Respiratory dysfunction NOS (level 3) - Respiratory finding (level 3) - Respiratory infection (level 3) - Respiratory system disorder (level 3) - Respiratory tract infection (level 3) - Respiratory tract infections NEC (level 3) - RTI (level 3) - Tuberculous infections (level 3)	1	Respiratory tuberculosis is not an indication for either empagliflozin or sitagliptin, nor is it a known contraindication or adverse effect of these medications. There is no biological mechanism by which SGLT2 inhibition or DPP-4 inhibition would directly cause or prevent Mycobacterium tuberculosis infection, as these drugs do not significantly alter the specific immune pathways required for TB containment or susceptibility in a way that establishes a causal link. Therefore, it meets all criteria for a valid negative control outcome.			0	Respiratory tuberculosis is not an indication or contraindication for either drug, but condition 3 is not satisfied. Both empagliflozin and sitagliptin lower glycemia, and hyperglycemia is a well-established driver of impaired innate/adaptive immunity and of active tuberculosis risk, so improved glycemic control provides a plausible pathway by which these agents could reduce TB incidence. In addition, DPP-4 (CD26) is a T-cell costimulatory molecule with immunomodulatory functions, and pharmacoepidemiologic studies have specifically examined (and debated) the association between DPP-4 inhibitors and active tuberculosis, indicating a biologically plausible drug-outcome link. Because a mechanistic pathway to the outcome cannot be excluded, it is not a clean negative control outcome.		Type 4		0	knowledge_gap	n.a.	n/a	Neither drug context lists tuberculosis or a parent term. The listed 'upper respiratory tract infection' is a sibling category rather than an ancestor of pulmonary TB, so it is not a valid Type 1/2 anchor. The judge's evidence is a generic glycemic-control-to-immunity pathway plus DPP-4/CD26 immunomodulation and debated pharmacoepidemiologic studies, which fits Type 4 (speculative). The Suggester showed no awareness of these debated associations (knowledge_gap). The judge's reasoning is contestable because the glycemic pathway applies equally to both comparators and to any glucose-lowering drug, and the DPP-4 inhibitor-TB link remains unestablished.
FP31	FP	concordant	Empagliflozin vs. sitagliptin	432923	Subarachnoid hemorrhage	11349	proposed	none	Publication: Exact 0, Desc 0, Parent 0, Ancestor 0; Product Label: Exact 0, Desc 0, Parent 0, Ancestor 0; FAERS: Exact 0, Desc 0, Parent 0, Ancestor 0	Parent concepts (up to 3 levels, nearest first): - Cerebromeningeal hemorrhage (level 1) - Hemorrhage into subarachnoid space of neuraxis (level 1) - OMOP Bleeding 1 (level 1) - OMOP Bleeding 2 (level 1) - OMOP Bleeding 3 (level 1) - OMOP Stroke 1 (level 1) - Subarachnoid haemorrhage (level 1) - Subarachnoid hemorrhage (level 1) - Central nervous system haemorrhages and cerebrovascular accidents (level 2) - Cerebral hemorrhage (level 2) - Cerebral injuries NEC (level 2) - Meningeal hemorrhage (level 2) - Nervous system haemorrhagic disorders (level 2) - Bleeding (level 3) - Central nervous system vascular disorders (level 3) - Cerebral bleeding (level 3) - Cerebral haemorrhage (level 3) - Cerebral hemorrhage (level 3) - Disorder of brain (level 3) - Disorder of meninges (level 3) - Haemorrhage intracerebral (level 3) - Hemorrhage brain (level 3) - Hemorrhage intracerebral (level 3) - Injuries NEC (level 3) - Intracerebral bleed (level 3) - Intracerebral haemorrhage (level 3) - Intracerebral hemorrhage (level 3) - Intracranial hemorrhage (level 3) - Vascular haemorrhagic disorders (level 3)	1	Subarachnoid hemorrhage is not an indication for either empagliflozin or sitagliptin, nor is it a known contraindication or adverse effect listed for these agents. Empagliflozin acts via SGLT2 inhibition to affect glucose and sodium handling, while sitagliptin inhibits DPP-4 to modulate incretin levels; neither mechanism involves direct effects on cerebral vasculature integrity, blood pressure regulation severe enough to cause rupture, or coagulation pathways that would biologically lead to subarachnoid hemorrhage. Therefore, there is no plausible biological basis for a causal relationship between these drugs and this outcome.			0	Subarachnoid hemorrhage is a cerebrovascular/hemodynamic event that is plausibly linked to empagliflozin's pharmacodynamics: SGLT2 inhibition produces osmotic diuresis, volume depletion, and a sustained reduction in systolic blood pressure, and blood pressure is the dominant modifiable determinant of aneurysmal rupture, so there is a biological basis for the drug to influence hemorrhagic stroke risk (condition 3 violated). Empagliflozin is also indicated for reduction of cardiovascular death and is studied for cerebrovascular endpoints, making stroke subtypes outcomes of interest rather than events known a priori to be unrelated. Although sitagliptin has little plausible link to subarachnoid hemorrhage, failure of the criterion for even one drug disqualifies the outcome as a negative control.		Type 4		0	knowledge_gap	n.a.	n/a	Subarachnoid hemorrhage and its hierarchy parents (intracranial hemorrhage, bleeding, stroke) do not appear in either drug context, and the judge's invalidating argument is speculative: SGLT2-induced blood pressure lowering might influence aneurysmal rupture risk, plus a general claim that empagliflozin has been studied for cerebrovascular endpoints. This makes it Type 4, and the Suggester's rationale shows no awareness of such a pathway (knowledge_gap). The judge's reasoning rests on a hypothetical, if anything protective, hemodynamic effect with no established hemorrhagic-stroke signal for empagliflozin, so a reasonable expert could accept the system's decision (contestable).
FP32	FP	concordant	Empagliflozin vs. sitagliptin	4010333	Postmenopausal osteoporosis	10695	proposed	none	Publication: Exact 0, Desc 0, Parent 0, Ancestor 0; Product Label: Exact 0, Desc 0, Parent 0, Ancestor 0; FAERS: Exact 0, Desc 0, Parent 0, Ancestor 0	Parent concepts (up to 3 levels, nearest first): - Disorder associated with menstruation AND/OR menopause (level 1) - Osteoporosis (level 1) - Osteoporosis postmenopausal (level 1) - Bone fragile (level 2) - Bone metabolism disorders (level 2) - Degenerative disorder of bone (level 2) - Disease (level 2) - Menopausal effects NEC (level 2) - Metabolic bone disorders (level 2) - Osteoporosis (level 2) - Osteoporosis NOS (level 2) - Osteoporosis, unspecified (level 2) - Bone disorders (excl congenital and fractures) (level 3) - Bone, calcium, magnesium and phosphorus metabolism disorders (level 3) - Clinical finding (level 3) - Degenerative disorder of musculoskeletal system (level 3) - Disorder of bone (level 3) - Menopause related conditions (level 3)	1	Postmenopausal osteoporosis is not an indication for empagliflozin or sitagliptin, nor is it a known contraindication or adverse effect of these medications. While SGLT2 inhibitors like empagliflozin have been associated with a modest increase in fracture risk in some studies, this is distinct from the pathophysiology of postmenopausal osteoporosis, which is primarily driven by estrogen deficiency and bone resorption rather than the glucose-lowering mechanisms of these drugs. There is no established biological pathway through which DPP-4 inhibition or SGLT2 inhibition directly causes or prevents the hormonal bone loss characteristic of postmenopausal osteoporosis, satisfying the criteria for a valid negative control outcome.			0	Postmenopausal osteoporosis fails condition 3 for empagliflozin: SGLT2 inhibition alters renal sodium-glucose cotransport and secondarily increases proximal tubular phosphate reabsorption, raising PTH and FGF-23 and lowering 1,25-dihydroxyvitamin D, a pathway shown to reduce bone mineral density and increase fracture risk (most clearly with canagliflozin, but a recognized class-level concern that includes empagliflozin). There is therefore a plausible biologic mechanism by which the drug could accelerate bone loss in postmenopausal women, so the outcome is not causally independent of exposure. Although sitagliptin has no established adverse skeletal effect (DPP-4 inhibitors are if anything neutral or mildly protective), a valid NCO must be unrelated to every drug in the comparison, and the SGLT2 inhibitor relationship disqualifies it.		Type 4		0	other	n.a.	n/a	Neither drug context lists osteoporosis, bone loss, fracture, or any related bone or mineral effect. The judge's invalidation rests on a surrogate pathway (phosphate, PTH, FGF-23, vitamin D) and on fracture and bone-density findings shown mainly for canagliflozin, extended to empagliflozin as a class effect, which makes this Type 4 and the reference contestable. The Suggester was aware of the SGLT2 fracture signal but judged it distinct from estrogen-driven postmenopausal bone loss, so knowledge_gap does not fit and the failure mode is coded 'other'; a reasonable expert could accept the system's decision.
FP33	FP	concordant	Empagliflozin vs. sitagliptin	260123	Acute sinusitis	10655	proposed	none	Publication: Exact 0, Desc 0, Parent 0, Ancestor 0; Product Label: Exact 0, Desc 0, Parent 0, Ancestor 0; FAERS: Exact 0, Desc 0, Parent 0, Ancestor 0	Parent concepts (up to 3 levels, nearest first): - Acute inflammatory disease (level 1) - Acute respiratory disease (level 1) - Acute sinusitis (level 1) - Sinusitis (level 1) - Sinusitis acute NOS (level 1) - Acute disease (level 2) - Disorder of nasal sinus (level 2) - Disorder of respiratory system (level 2) - Inflammatory disorder (level 2) - Inflammatory disorder of head (level 2) - Inflammatory disorder of upper respiratory tract (level 2) - Sinus infection (level 2) - Sinusitis (level 2) - Upper respiratory tract infections (level 2) - Upper respiratory tract infections NEC (level 2) - Acute upper respiratory tract inflammation (level 3) - Disease (level 3) - Disorder of body system (level 3) - Disorder of head (level 3) - Disorder of upper respiratory system (level 3) - Facial sinus finding (level 3) - Infections - pathogen unspecified (level 3) - Inflammation (level 3) - Inflammation of specific body structures or tissue (level 3) - Inflammatory disorder of the respiratory tract (level 3) - Inflammatory reaction (level 3) - Respiratory abnormality, unspecified (level 3) - Respiratory disorder (level 3) - Respiratory disorder NOS (level 3) - Respiratory dysfunction NOS (level 3) - Respiratory finding (level 3) - Respiratory system disorder (level 3) - Respiratory tract infections (level 3) - Sinus disorder (level 3) - Sinus disorder NOS (level 3) - Upper respiratory tract inflammation (level 3)	1	Acute sinusitis is not an indication for either empagliflozin or sitagliptin, nor is it a known contraindication or adverse effect of these medications. The mechanisms of action for these drugs, involving SGLT2 inhibition and DPP-4 inhibition respectively, primarily affect glucose metabolism, renal function, and incretin levels, with no biological pathway linking them to the pathophysiology of acute sinus infections. Therefore, there is no causal relationship between these drugs and acute sinusitis, making it a valid negative control outcome.			0	Acute sinusitis is a form of upper respiratory tract infection, and upper respiratory tract infection/nasopharyngitis are explicitly labeled adverse events for both sitagliptin and empagliflozin, violating condition 2. For sitagliptin there is also a plausible mechanistic basis, since DPP-4 (CD26) is a T-cell costimulatory molecule and its inhibition has been linked in trials to excess upper respiratory/nasopharyngeal infections, violating condition 3. Because the outcome overlaps a recognized drug-associated adverse event class rather than being causally unrelated, it cannot serve as a valid negative control outcome.		Type 2	upper respiratory tract infection	1	taxonomic_mismatch	yes	n/a	Acute sinusitis is not named in the drug context, but it is a narrower form of 'upper respiratory tract infection', which is listed for both empagliflozin and sitagliptin. This is a one-step Type 2 link, and 'Upper respiratory tract infections' appears at level 2 of the concept hierarchy. The Suggester never named the listed URTI term and stated the outcome is not a known adverse effect, which is a taxonomic mismatch; the judge's reliance on the labeled parent term is sound.
FP34	FP	concordant	Lisinopril vs. hydrochlorothiazide	436070	Vitamin D deficiency	16317	proposed	none	Publication: Exact 0, Desc 0, Parent 0, Ancestor 0; Product Label: Exact 0, Desc 0, Parent 0, Ancestor 0; FAERS: Exact 0, Desc 0, Parent 0, Ancestor 0	Parent concepts (up to 3 levels, nearest first): - Disorder of vitamin D (level 1) - Hypovitaminosis D (level 1) - Vitamin D deficiency (level 1) - Vitamin deficiency (level 1) - Deficiency of micronutrients (level 2) - Deficiency vitamin (level 2) - Fat soluble vitamin deficiencies and disorders (level 2) - Hypovitaminosis (level 2) - Vitamin deficiency (level 2) - Vitamin disease (level 2) - Nutritional disorder (level 3) - Undernutrition (level 3) - Vitamin deficiencies NEC (level 3) - Vitamin related disorders (level 3)	1	Vitamin D deficiency is not an indication for lisinopril or hydrochlorothiazide, nor is it a known contraindication or adverse effect of these medications. There is no established biological mechanism by which ACE inhibition or thiazide diuretic action directly causes or prevents vitamin D deficiency, as these drugs do not interfere with vitamin D absorption, metabolism, or synthesis pathways. Therefore, the outcome meets all criteria for a valid negative control outcome.			0	Hydrochlorothiazide directly perturbs calcium/vitamin D homeostasis: thiazides reduce distal tubular calcium excretion, raise serum calcium and suppress PTH, which in turn lowers 1-alpha-hydroxylase activity and circulating 1,25-dihydroxyvitamin D, and thiazide-induced photosensitivity promotes sun avoidance that reduces cutaneous vitamin D synthesis. These constitute a plausible pharmacologic pathway by which the exposure could affect vitamin D status, violating condition 3. In addition, vitamin D status interacts with the renin-angiotensin system targeted by lisinopril (vitamin D is a negative regulator of renin), further weakening the assumption of no mechanistic link. Therefore vitamin D deficiency is not a clean negative control outcome for this drug pair.		Type 4		0	knowledge_gap	n.a.	n/a	Vitamin D deficiency is not named in either drug context. The judge's chains run from 'Electrolyte imbalance' (thiazide hypocalciuria → PTH suppression → lower 1,25-dihydroxyvitamin D) and from 'Photosensitivity' (→ sun avoidance → reduced cutaneous synthesis), and both contain speculative links. Lower 1,25-dihydroxyvitamin D is a surrogate marker, not deficiency, which is defined by 25-hydroxyvitamin D, and sun avoidance is a behavioral assumption, so this is coded Type 4 rather than Type 2. The Suggester showed no awareness of these pathways (knowledge_gap). The judge's rejection rests on surrogate markers and speculative links, so a reasonable expert could accept the system's decision (contestable).
FP35	FP	concordant	Lisinopril vs. hydrochlorothiazide	81878	Benign paroxysmal positional vertigo	11570	proposed	none	Publication: Exact 0, Desc 0, Parent 0, Ancestor 0; Product Label: Exact 0, Desc 0, Parent 0, Ancestor 0; FAERS: Exact 0, Desc 0, Parent 0, Ancestor 0	Parent concepts (up to 3 levels, nearest first): - Acute disorder of ear (level 1) - Benign paroxysmal positional vertigo (level 1) - Benign positional vertigo (level 1) - BPPV (level 1) - Peripheral positional vertigo (level 1) - Acute disease (level 2) - Disorder of ear (level 2) - Peripheral vertigo (level 2) - Vertigo positional (level 2) - Disease (level 3) - Disorder of auditory system (level 3) - Disorder of head (level 3) - Disorder of sensory organ (level 3) - Ear disorder (level 3) - Ear finding (level 3) - Ear, nose and throat disorder (level 3) - Inner ear signs and symptoms (level 3) - Labyrinthine disorder (level 3) - Peripheral vertigo, unspecified (level 3) - Vertigos NEC (level 3)	1	Benign paroxysmal positional vertigo (BPPV) is a mechanical disorder of the inner ear caused by displaced otoconia, which has no biological link to the pharmacological mechanisms of lisinopril (ACE inhibition) or hydrochlorothiazide (thiazide diuretic action). While hydrochlorothiazide can cause dizziness or vertigo as a non-specific adverse effect due to electrolyte imbalances or hypotension, it does not cause the specific pathophysiology of BPPV, nor is BPPV an indication or contraindication for these drugs. Therefore, there is no causal relationship between the drugs and this specific outcome, satisfying all conditions for a valid negative control outcome.			0	Condition 2 is violated for hydrochlorothiazide, whose label explicitly lists vertigo and dizziness as adverse effects, and for lisinopril, which lists dizziness and hypotension; both agents also produce volume depletion and orthostatic hypotension that commonly present as vertigo/dizziness. In routine claims and EHR data, drug-related vertigo is frequently coded under benign paroxysmal positional vertigo, so the outcome cannot be considered causally independent of these antihypertensives. In addition, thiazide diuretics are used therapeutically for vestibular disorders (e.g., Meniere disease), creating a further potential pharmacologic link to vertigo outcomes. Therefore it is not a valid negative control outcome.		Type 2	Vertigo	1	label_dismissed	yes	n/a	Hydrochlorothiazide's adverse effects list 'Vertigo' (and both drugs list 'Dizziness'). BPPV is a narrower subtype of vertigo, so it is reachable in one taxonomic step, and broader vertigo concepts ('Vertigo positional', 'Peripheral vertigo', 'Vertigos NEC') appear in the hierarchy. The Suggester explicitly named the listed vertigo/dizziness effect but accepted BPPV anyway, arguing that its specific otoconial pathophysiology has no mechanistic link to the drugs (label_dismissed). The judge's reliance on the labeled parent term and on likely coding misclassification is reasonably sound, although an expert could argue BPPV is etiologically distinct.
FN36	FN	adjudicated	Empagliflozin vs. sitagliptin	30437	Gastro-esophageal reflux disease with esophagitis	37455	proposed	none	Publication: Exact 0, Desc 0, Parent 0, Ancestor 0; Product Label: Exact 0, Desc 0, Parent 0, Ancestor 0; FAERS: Exact 0, Desc 0, Parent 0, Ancestor 0	Parent concepts (up to 3 levels, nearest first): - Esophagitis (level 1) - Reflux esophagitis (level 1) - Reflux oesophagitis (level 1) - Disorder of esophagus (level 2) - Esophageal inflammation (level 2) - Esophagitis (level 2) - Gastrooesophageal reflux disease (level 2) - Inflammation of specific body organs (level 2) - Inflammatory disorder of digestive tract (level 2) - Oesophagitis (level 2) - Oesophagitis NOS (level 2) - Disorder of digestive organ (level 3) - Disorder of digestive tract (level 3) - Disorder of upper gastrointestinal tract (level 3) - Esophageal disease NOS (level 3) - Esophageal disorder (level 3) - Esophageal irritation (level 3) - Finding of esophagus (level 3) - Gastrointestinal atonic and hypomotility disorders NEC (level 3) - Gastrointestinal inflammation (level 3) - Inflammation of specific body structures or tissue (level 3) - Inflammatory disorder of digestive system (level 3) - Intestinal inflammation (level 3) - Oesophageal disorder (level 3) - Oesophagitis (excl infective) (level 3) - Other disorders of esophagus (level 3) - Unspecified disorder of oesophagus (level 3)	0	The outcome is not a valid negative control outcome because it violates the condition of having no causal relationship with the drugs. Sitagliptin, a DPP-4 inhibitor, is known to cause gastrointestinal adverse effects, including nausea and vomiting, and has been associated with delayed gastric emptying, which can exacerbate or contribute to gastro-esophageal reflux disease (GERD) and esophagitis. Additionally, empagliflozin lists nausea as an adverse effect, and gastrointestinal disturbances can mechanistically influence reflux symptoms. Therefore, a biological basis exists for these drugs to influence the outcome, disqualifying it as a negative control.	0	I side with the first-pass LLM judgment. The outcome violates condition 3 because both drugs list gastrointestinal adverse effects such as nausea and vomiting, and sitagliptin’s DPP-4 inhibition increases endogenous GLP-1 levels, which can delay gastric emptying and provide a plausible biological pathway to exacerbate gastro-esophageal reflux and esophagitis. The CEM incorrectly classified it as a candidate due to incomplete database coverage and the optimized_out flag, failing to capture this pharmacological link. Therefore, it does not meet the strict criteria for a valid negative control.	1	Gastro-esophageal reflux disease with esophagitis is not an indication for empagliflozin or sitagliptin, neither of which treats or prevents reflux or esophageal mucosal injury, and it is not listed as a contraindication or recognized adverse reaction for either agent. Mechanistically, SGLT2 inhibition acts on renal glucose and sodium handling with hemodynamic/diuretic effects and has no plausible pathway to lower esophageal sphincter function or acid exposure; DPP-4 inhibition raises endogenous incretin levels only to near-physiologic concentrations and, unlike GLP-1 receptor agonists, does not produce clinically meaningful delay in gastric emptying or reflux. The gastrointestinal adverse effects attributed to sitagliptin (nausea, abdominal pain, pancreatitis) are distinct entities and do not establish a causal route to erosive reflux disease. Therefore the outcome satisfies all three NCO conditions for both drugs.		n/a		0	n/a	n.a.	over_extended_mechanism	The Adjudicator rejected the outcome through an indirect, speculative chain: listed nausea/vomiting and DPP-4-mediated GLP-1 elevation, then delayed gastric emptying, then reflux esophagitis. Neither GERD nor esophagitis appears in either drug's context, and CEM found no evidence at any level, so this is over-extended mechanism rather than CEM overweighting. The judge's decision is sound: DPP-4 inhibitors raise incretins only to near-physiologic levels without clinically meaningful gastric-emptying delay, and no labeled effect or established association links either drug to erosive reflux disease.
FN37	FN	adjudicated	Lisinopril vs. hydrochlorothiazide	196456	Gallstone	22812	proposed	none	Publication: Exact 0, Desc 0, Parent 0, Ancestor 0; Product Label: Exact 0, Desc 0, Parent 0, Ancestor 0; FAERS: Exact 0, Desc 0, Parent 0, Ancestor 0	Parent concepts (up to 3 levels, nearest first): - Biliary calculus (level 1) - Calculus gallbladder (level 1) - Cholecystolithiasis (level 1) - Gallbladder stone (level 1) - Gallbladder stones (level 1) - Gallstones (level 1) - Lesion of gallbladder (level 1) - Calculus biliary (level 2) - Calculus finding (level 2) - Cholelithiasis (level 2) - Disorder of biliary tract (level 2) - Disorder of gallbladder (level 2) - Gallbladder sludge (level 2) - Stone in gallbladder (level 2) - Biliary tract disease (level 3) - Biliary tract disorder (level 3) - Cholecystitis and cholelithiasis (level 3) - Clinical finding (level 3) - Disorder of liver and/or biliary tract (level 3) - Finding of biliary tract (level 3) - Gallbladder disease (level 3) - Gallbladder disorder (level 3) - Gallbladder finding (level 3) - OMOP Acute Liver Failure 1 (level 3)	0	The outcome is not a valid negative control outcome because it violates the condition of having no causal relationship with the drug. Hydrochlorothiazide, a thiazide diuretic, is known to increase serum cholesterol and triglyceride levels and can alter calcium metabolism, which are established risk factors for the formation of cholesterol gallstones. Consequently, there is a plausible biological pathway linking hydrochlorothiazide use to an increased risk of cholelithiasis, disqualifying it as a negative control.	0	I side with the LLM judgment. Hydrochlorothiazide is known to induce metabolic disturbances such as hyperlipidemia and hypercalcemia, which are established pathophysiological drivers of cholesterol supersaturation and precipitation in bile. This creates a plausible biological pathway linking the drug to gallstone formation, thereby violating the requirement that a negative control outcome must have no causal relationship with the drug. The CEM's zero evidence count likely reflects incomplete database coverage rather than a true absence of association, making the mechanistic reasoning more reliable for this adjudication.	1	Cholelithiasis is neither an indication nor a labeled contraindication for lisinopril or hydrochlorothiazide, and neither ACE inhibition nor distal tubule sodium-chloride cotransporter blockade has an established biological pathway affecting biliary cholesterol saturation, gallbladder motility, or bile acid metabolism. Reported associations between thiazides and symptomatic gallbladder disease are weak, inconsistent, and most plausibly explained by confounding by obesity/metabolic comorbidity rather than a drug effect. Gallstone disease therefore meets all three NCO conditions for both drugs and is commonly used as a negative control in antihypertensive comparative studies.		n/a		0	n/a	n.a.	over_extended_mechanism	The Adjudicator rejected Gallstone through an indirect metabolic chain (hydrochlorothiazide -> hyperlipidemia/hypercalcemia -> biliary cholesterol supersaturation -> gallstones). This chain is not grounded in the drug context, and CEM reported zero evidence at every level, so the error is over_extended_mechanism rather than cem_overweighted. The judge's position is well founded: no labeled effect or direct mechanism links either drug to cholelithiasis, and thiazide–gallbladder associations are weak and plausibly confounded.
FN38	FN	adjudicated	Lisinopril vs. hydrochlorothiazide	444367	Cholelithiasis without obstruction	19329	proposed	none	Publication: Exact 0, Desc 0, Parent 0, Ancestor 0; Product Label: Exact 0, Desc 0, Parent 0, Ancestor 0; FAERS: Exact 0, Desc 0, Parent 0, Ancestor 0	Parent concepts (up to 3 levels, nearest first): - Biliary calculus (level 1) - Calculus biliary (level 2) - Calculus finding (level 2) - Cholelithiasis (level 2) - Disorder of biliary tract (level 2) - Gallbladder sludge (level 2) - Stone in gallbladder (level 2) - Biliary tract disease (level 3) - Biliary tract disorder (level 3) - Cholecystitis and cholelithiasis (level 3) - Clinical finding (level 3) - Disorder of liver and/or biliary tract (level 3) - Finding of biliary tract (level 3) - OMOP Acute Liver Failure 1 (level 3)	0	The outcome is not a valid negative control outcome because it violates the condition of having no causal relationship with the drug. Hydrochlorothiazide, a thiazide diuretic, is known to increase serum cholesterol and triglyceride levels and can alter biliary lipid composition, which is a recognized risk factor for the formation of cholesterol gallstones (cholelithiasis). Therefore, there is a plausible biological mechanism linking hydrochlorothiazide use to an increased risk of cholelithiasis, disqualifying it as a negative control.	0	I side with the first-pass LLM judgment. Hydrochlorothiazide is known to induce dose-dependent hyperlipidemia, which can increase biliary cholesterol saturation and provide a plausible pharmacodynamic pathway for cholesterol gallstone formation, thereby violating condition 3 (no causal relationship through pharmacological pathways). The CEM's zero evidence count reflects incomplete database coverage rather than a true absence of association, as automated screens frequently miss mechanistic or epidemiological links that are not explicitly flagged in product labels or spontaneous reports. Consequently, this outcome cannot serve as a valid negative control.	1	Cholelithiasis without obstruction is neither an indication nor a contraindication for lisinopril or hydrochlorothiazide, and it is not a recognized adverse effect listed for either agent. There is no plausible pharmacologic pathway by which ACE inhibition or thiazide-induced natriuresis/volume contraction would promote or prevent gallstone formation; biliary cholesterol saturation and gallbladder motility are not affected by these mechanisms (hydrochlorothiazide's hepatobiliary signal is intrahepatic cholestatic jaundice, a distinct entity, and an old weak thiazide–cholecystitis association has not been substantiated). Gallstone disease shares risk factors (obesity, metabolic syndrome, age) with hypertension, which makes it a useful marker of residual confounding rather than a causal effect.		n/a		0	n/a	n.a.	over_extended_mechanism	The Adjudicator rejected the outcome through a multi-step, speculative chain: thiazide-induced hyperlipidemia, which is not even listed in the drug context, leading to increased biliary cholesterol saturation and then to gallstones. It also dismissed the CEM's zero evidence across all sources, which fits over_extended_mechanism. The judge's acceptance rests on the absence of any labeled hepatobiliary effect matching gallstones (cholestatic jaundice is distinct) and on the lack of a direct mechanism, and it explicitly weighs the old unsubstantiated thiazide–cholecystitis signal, so the reference is coded sound. The researcher may wish to check that weak epidemiological signal.
FN39	FN	adjudicated	Warfarin vs. apixaban	435796	Dehydration	17089	proposed	none	Publication: Exact 0, Desc 0, Parent 0, Ancestor 0; Product Label: Exact 0, Desc 0, Parent 0, Ancestor 0; FAERS: Exact 0, Desc 0, Parent 0, Ancestor 0	Parent concepts (up to 3 levels, nearest first): - Dehydration (level 1) - Exsiccosis (level 1) - Fluid volume disorder (level 1) - Disorder of fluid AND/OR electrolyte (level 2) - Total fluid volume decreased (level 2) - Electrolyte and fluid balance conditions (level 3) - Metabolic disease (level 3)	0	Dehydration is not a valid negative control outcome because it violates the condition of having no causal relationship with the drugs, specifically through adverse effects and pharmacodynamic pathways. Both warfarin and apixaban carry risks of gastrointestinal bleeding, which is a listed adverse effect for both agents; significant blood loss can lead to hypovolemia and subsequent dehydration. Additionally, warfarin can cause nausea, vomiting, and diarrhea, which are direct mechanisms for fluid loss and dehydration. Therefore, a biological pathway exists linking these anticoagulants to the outcome of dehydration.	0	I side with the first-pass LLM judgment. Both warfarin and apixaban carry established risks of gastrointestinal bleeding and can cause gastrointestinal side effects like nausea, vomiting, and diarrhea, which directly lead to fluid loss and dehydration. Although the CEM found no direct evidence in publications or labels, the absence of data does not negate this plausible pharmacological pathway, and relying on incomplete automated screening risks including a biased outcome. Therefore, the outcome violates the requirement of having no causal relationship and is not a valid negative control.	1	Dehydration is not an indication for warfarin or apixaban, which are used for thromboembolic prophylaxis and treatment, and it is not a contraindication or a labeled adverse effect of either agent. Neither vitamin K epoxide reductase inhibition nor factor Xa inhibition affects fluid or electrolyte homeostasis, renal water handling, or thirst, so there is no pharmacologic basis for these drugs to cause or prevent volume depletion. The gastrointestinal complaints occasionally reported with warfarin are mild and non-specific and do not constitute a recognized causal pathway to clinically coded dehydration. Dehydration is therefore an acceptable negative control outcome for these anticoagulants.		n/a		0	n/a	n.a.	other	The Adjudicator's rejection rests mainly on warfarin's listed 'Vomiting' and 'Diarrhea', which lead to fluid loss and dehydration in one established step. Under the codebook's own downstream-consequence logic, this is a defensible label-grounded rejection rather than an over-extended mechanism; only the added GI bleeding -> hypovolemia -> dehydration argument is a stretch. The judge dismisses the labeled GI effects as mild and non-specific, so a reasonable expert could side with the system, making the reference contestable and the FN category 'other'.
FN40	FN	concordant	Empagliflozin vs. sitagliptin	200763	Chronic hepatitis	27773	not proposed	exact/descendant	Publication: Exact 0, Desc 0, Parent 0, Ancestor 0; Product Label: Exact 0, Desc 0, Parent 0, Ancestor 0; FAERS: Exact 0, Desc 1, Parent 0, Ancestor 0	Parent concepts (up to 3 levels, nearest first): - Chronic hepatitis (level 1) - Chronic inflammatory disorder (level 1) - Chronic liver disease (level 1) - Hepatitis chronic NOS (level 1) - Inflammatory disease of liver (level 1) - Chronic digestive system disorder (level 2) - Chronic disease (level 2) - Chronic liver disease (level 2) - Cytolytic hepatitis (level 2) - Disease of liver (level 2) - Hepatitis (level 2) - Hepatitis, unspecified (level 2) - Hepatocellular damage and hepatitis NEC (level 2) - Inflammation of specific body organs (level 2) - Inflammatory disorder (level 2) - Inflammatory disorder of digestive system (level 2) - Inflammatory disorders following infection (level 2) - Liver inflammation (level 2) - OMOP Acute Liver Failure 1 (level 2) - OMOP Acute Liver Failure 2 (level 2) - OMOP Acute Liver Failure 8 (level 2) - Ancillary infectious topics (level 3) - Chronic disease (level 3) - Disease (level 3) - Disorder hepatic (level 3) - Disorder of digestive system (level 3) - Disorder of liver and/or biliary tract (level 3) - Hepatic and hepatobiliary disorders (level 3) - Hepatic cytolysis (level 3) - Hepatic disease (level 3) - Hepatic disorder NOS (level 3) - Hepatobiliary disease NOS (level 3) - Hepatopathy (level 3) - Inflammation (level 3) - Inflammation of specific body structures or tissue (level 3) - Inflammation of specific body systems (level 3) - Inflammatory reaction (level 3) - Liver disorder (level 3) - Liver finding (level 3)	0	The outcome 'Chronic hepatitis' is not a valid negative control outcome because sitagliptin lists 'hepatic enzyme elevations' as a known adverse effect, indicating a potential causal link to liver injury. While empagliflozin does not have a strong direct association with chronic hepatitis, the presence of a biological pathway for liver toxicity in sitagliptin violates the requirement that the outcome must have no causal relationship with ANY of the given drugs. Therefore, it fails condition 3 regarding the absence of a biological basis for the drug to cause the outcome.			1	Chronic hepatitis (predominantly chronic viral hepatitis B/C or autoimmune hepatitis) is neither an indication nor a contraindication for empagliflozin or sitagliptin, and neither SGLT2 inhibition nor DPP-4 inhibition has a plausible mechanism for causing or preventing a chronic hepatitic process. Although sitagliptin can rarely cause transient hepatic enzyme elevations and acute drug-induced liver injury, this is an acute, idiosyncratic event distinct from chronic hepatitis, which is not a recognized effect of either agent. Empagliflozin's modest benefit in hepatic steatosis/NASH does not extend to chronic viral or autoimmune hepatitis. Therefore the outcome satisfies all three NCO conditions for both drugs.	not valid	n/a		0	n/a	n.a.	over_extended_mechanism	The Suggester rejected chronic hepatitis by extrapolating from sitagliptin's listed 'hepatic enzyme elevations' to a general 'biological pathway for liver toxicity'. That is an indirect, weak chain from a transient lab abnormality to a chronic inflammatory liver disease, so it fits over_extended_mechanism rather than a direct label match. The judge correctly notes that sitagliptin-related enzyme rises or DILI are acute and idiosyncratic, and chronic hepatitis (mostly viral or autoimmune) is not a recognized effect of either drug, so the reference decision is sound.
FN41	FN	concordant	Empagliflozin vs. sitagliptin	201612	Alcoholic liver damage	11333	not proposed	parent/ancestor only	Publication: Exact 0, Desc 0, Parent 0, Ancestor 0; Product Label: Exact 0, Desc 0, Parent 0, Ancestor 1; FAERS: Exact 0, Desc 0, Parent 0, Ancestor 1	Parent concepts (up to 3 levels, nearest first): - Alcoholic liver disease (level 1) - Disorder caused by alcohol (level 1) - Drug-induced disorder of liver (level 1) - Drug-induced lesion (level 1) - Hepatopathy alcoholic (level 1) - Liver damage (level 1) - Biliary ischemia (level 2) - DILI (level 2) - Disease (level 2) - Disease of liver (level 2) - Disorder caused by psychoactive substance (level 2) - Drug-induced hepatotoxicity (level 2) - Drug-induced liver disease (level 2) - Drug-induced liver injury (level 2) - Hepatic damage (level 2) - Hepatocellular damage and hepatitis NEC (level 2) - Hy's law case (level 2) - Injury of liver (level 2) - Internal injury of abdominal organ (level 2) - Lesion of liver (level 2) - Liver damage (level 2) - Abdominal cavity injury (level 3) - Abdominal organ finding (level 3) - Acute liver injury (level 3) - Biliary ischaemia (level 3) - Clinical finding (level 3) - Disorder hepatic (level 3) - Disorder of liver and/or biliary tract (level 3) - Gastrointestinal and digestive injury (level 3) - Hepatic and hepatobiliary disorders (level 3) - Hepatic disease (level 3) - Hepatic disorder NOS (level 3) - Hepatic lesion (level 3) - Hepatobiliary disease NOS (level 3) - Hepatopathy (level 3) - Injury of internal organ (level 3) - Injury to liver (level 3) - Liver disorder (level 3) - Liver finding (level 3) - Liver injury (level 3) - OMOP Acute Liver Failure 1 (level 3) - OMOP Acute Liver Failure 2 (level 3) - OMOP Acute Liver Failure 8 (level 3) - Poisoning and toxicity (level 3) - Traumatic liver injury (level 3)	0	The outcome 'Alcoholic liver damage' is primarily caused by chronic excessive alcohol consumption, not by the pharmacological mechanisms of empagliflozin or sitagliptin. However, both drugs are indicated for the treatment of type 2 diabetes mellitus, a condition frequently comorbid with alcohol use disorders and metabolic syndrome, which can lead to confounding by indication or lifestyle factors. More critically, while not a direct adverse effect, sitagliptin has been associated with hepatic enzyme elevations and rare cases of drug-induced liver injury, and empagliflozin can cause acute kidney injury and volume depletion which may stress hepatic function in vulnerable patients, creating a potential for residual confounding or indirect biological interaction rather than a clean negative control. Therefore, it is not a valid NCO because the strong association with alcohol use (a major confounder in diabetes populations) and the potential for drug-induced hepatotoxicity (especially with sitagliptin) violate the requirement for no causal or confounding relationship.			1	Alcoholic liver damage is caused by chronic ethanol exposure and is neither an indication nor a contraindication for empagliflozin or sitagliptin, which are used for type 2 diabetes, heart failure, and chronic kidney disease. Neither SGLT2 inhibition nor DPP-4 inhibition alters ethanol metabolism or the pathogenesis of alcohol-induced hepatic injury; although SGLT2 inhibitors may improve metabolic (non-alcoholic) steatosis, this is a distinct entity from alcohol-induced liver damage. Sitagliptin can rarely cause hepatic enzyme elevations, but this is not alcoholic liver disease and does not provide a causal pathway to the outcome. Therefore the outcome satisfies all three NCO conditions for both drugs.		n/a		0	n/a	n.a.	over_extended_mechanism	The Suggester's self-described 'more critical' grounds are weak, indirect pathways: sitagliptin's hepatic enzyme elevations and rare DILI, and empagliflozin's AKI or volume depletion 'stressing hepatic function.' Neither chain plausibly leads to alcohol-induced liver damage. It also cites alcohol use as a confounder common in diabetes, which resembles indication_confusion, but the speculative hepatotoxicity reasoning drives the rejection, and the CEM was not proposed. The judge's decision is sound: alcoholic liver damage is caused by ethanol, neither drug alters ethanol metabolism, and enzyme elevations are a distinct entity.
FN42	FN	concordant	Lisinopril vs. hydrochlorothiazide	4225273	Chronic gastritis	69288	not proposed	parent/ancestor only	Publication: Exact 0, Desc 0, Parent 0, Ancestor 4; Product Label: Exact 0, Desc 0, Parent 1, Ancestor 1; FAERS: Exact 0, Desc 0, Parent 0, Ancestor 0	Parent concepts (up to 3 levels, nearest first): - Chronic digestive system disorder (level 1) - Chronic gastritis (level 1) - Chronic inflammatory disorder (level 1) - Gastritis (level 1) - Autoimmune disorders NEC (level 2) - Chronic disease (level 2) - Disorder of digestive system (level 2) - Disorder of stomach (level 2) - Gastritis (level 2) - Gastritis (excl infective) (level 2) - Gastritis NOS (level 2) - Inflammation of specific body organs (level 2) - Inflammation stomach (level 2) - Inflammatory disorder (level 2) - Inflammatory disorder of digestive tract (level 2) - Inflammatory disorders following infection (level 2) - Stomach inflammation (level 2) - Ancillary infectious topics (level 3) - Autoimmune disorders (level 3) - Chronic disease (level 3) - Digestive system finding (level 3) - Disease (level 3) - Disorder of abdomen (level 3) - Disorder of body system (level 3) - Disorder of digestive organ (level 3) - Disorder of digestive tract (level 3) - Disorder of upper gastrointestinal tract (level 3) - Gastric disorder (level 3) - Gastrointestinal inflammation (level 3) - Gastrointestinal inflammatory conditions (level 3) - Gastropathy (level 3) - Inflammation (level 3) - Inflammation of specific body structures or tissue (level 3) - Inflammatory disorder of digestive system (level 3) - Inflammatory reaction (level 3) - Intestinal inflammation (level 3) - Stomach finding (level 3)	0	Chronic gastritis is not a valid negative control outcome because it violates the condition of having no causal relationship with the drugs. Hydrochlorothiazide is known to cause gastrointestinal adverse effects, including gastric irritation, nausea, and vomiting, which can contribute to or exacerbate gastritis. Additionally, both lisinopril and hydrochlorothiazide are associated with hypersensitivity reactions and vasculitis, which can manifest as gastrointestinal inflammation, thereby establishing a potential biological link to gastric pathology.			1	Chronic gastritis is not an indication for lisinopril or hydrochlorothiazide, as neither drug treats or prevents gastric mucosal inflammation, and it is not a contraindication for either agent. Chronic gastritis is predominantly driven by Helicobacter pylori infection, autoimmune (pernicious anemia-type) processes, bile reflux, or chronic NSAID/alcohol exposure, none of which are affected by ACE inhibition or thiazide-mediated distal tubule sodium-chloride transport inhibition. Although hydrochlorothiazide labeling lists transient gastric irritation, nausea, and abdominal cramping, these are acute functional GI complaints and there is no established pharmacologic pathway by which either drug induces chronic histologic gastritis. It therefore satisfies all three NCO conditions for both drugs.		n/a		0	n/a	n.a.	over_extended_mechanism	The Suggester rejected chronic gastritis through indirect chains: transient 'gastric irritation' could 'contribute to or exacerbate' gastritis, and hypersensitivity or vasculitis could manifest as GI inflammation. Both are weak or speculative pathways to a chronic histologic condition, not a matched label term, so this is over_extended_mechanism. The judge rightly separates acute functional GI complaints from chronic gastritis, which is driven mainly by H. pylori or autoimmune processes, and finds no established pathway; CEM also had only parent/ancestor-level evidence, so the reference is sound, though the gastric irritation-to-gastritis mapping leaves some room for debate.
FN43	FN	concordant	Lisinopril vs. hydrochlorothiazide	4144111	Gastroesophageal reflux disease without esophagitis	63883	not proposed	parent/ancestor only	Publication: Exact 0, Desc 0, Parent 0, Ancestor 5; Product Label: Exact 0, Desc 0, Parent 1, Ancestor 1; FAERS: Exact 0, Desc 0, Parent 0, Ancestor 0	Parent concepts (up to 3 levels, nearest first): - Gastroesophageal reflux disease (level 1) - Bile reflux (esophageal) (level 2) - Disorder of esophagus (level 2) - Disorder of stomach (level 2) - Gastroesophageal reflux (level 2) - Gastroesophageal reflux disease (level 2) - Gastrooesophageal reflux (level 2) - Gastrooesophageal reflux disease (level 2) - GERD (level 2) - Oesophageal reflux (level 2) - Disorder of abdomen (level 3) - Disorder of digestive organ (level 3) - Disorder of upper gastrointestinal tract (level 3) - Duodenogastric reflux (level 3) - Esophageal disease NOS (level 3) - Esophageal disorder (level 3) - Esophageal irritation (level 3) - Finding of esophagus (level 3) - Gastric disorder (level 3) - Gastrointestinal atonic and hypomotility disorders NEC (level 3) - Gastropathy (level 3) - Oesophageal disorder (level 3) - Other disorders of esophagus (level 3) - Stomach finding (level 3) - Unspecified disorder of oesophagus (level 3)	0	The outcome is not a valid negative control outcome because it violates the condition regarding known adverse effects. Lisinopril, an ACE inhibitor, is well-documented to cause gastrointestinal side effects, including nausea, vomiting, and abdominal pain, which can manifest as or exacerbate gastroesophageal reflux symptoms. Additionally, hydrochlorothiazide lists nausea, vomiting, and gastric irritation as adverse effects, which are pathophysiologically linked to the development or worsening of gastroesophageal reflux disease. Therefore, a causal relationship exists through the drugs' known gastrointestinal toxicity profiles.			1	Gastroesophageal reflux disease without esophagitis is not an indication for lisinopril or hydrochlorothiazide, nor is it listed or recognized as a contraindication or adverse effect of either agent. Neither ACE inhibition (with its effects on angiotensin II, aldosterone, and bradykinin) nor thiazide-induced natriuresis and volume reduction has a plausible mechanism for lowering esophageal sphincter tone, delaying gastric emptying, or otherwise promoting acid reflux; unlike calcium channel blockers or nitrates, these drugs do not relax smooth muscle of the lower esophageal sphincter. Although lisinopril can cause cough and hydrochlorothiazide can cause nonspecific gastric irritation or nausea, these are distinct entities and do not constitute a causal pathway to GERD. The outcome therefore satisfies all three NCO conditions for both drugs.		n/a		0	n/a	n.a.	over_extended_mechanism	The Suggester rejected GERD by chaining listed hydrochlorothiazide effects (nausea, vomiting, gastric irritation) to reflux, claiming they 'can manifest as or exacerbate' GERD. It also attributed nausea, vomiting and abdominal pain to lisinopril, although none of these appear in lisinopril's context, making this an indirect, speculative pathway rather than a labeled effect. The judge's reasoning is well founded: GERD is not labeled for either drug, neither drug relaxes the lower esophageal sphincter, and CEM evidence existed only at the parent or ancestor level.
FN44	FN	concordant	Lisinopril vs. hydrochlorothiazide	318800	Gastroesophageal reflux disease	63883	not proposed	exact/descendant	Publication: Exact 0, Desc 0, Parent 1, Ancestor 5; Product Label: Exact 1, Desc 0, Parent 0, Ancestor 0; FAERS: Exact 0, Desc 0, Parent 0, Ancestor 0	Parent concepts (up to 3 levels, nearest first): - Bile reflux (esophageal) (level 1) - Disorder of esophagus (level 1) - Disorder of stomach (level 1) - Gastroesophageal reflux (level 1) - Gastroesophageal reflux disease (level 1) - Gastrooesophageal reflux (level 1) - Gastrooesophageal reflux disease (level 1) - GERD (level 1) - Oesophageal reflux (level 1) - Disorder of abdomen (level 2) - Disorder of digestive organ (level 2) - Disorder of upper gastrointestinal tract (level 2) - Duodenogastric reflux (level 2) - Esophageal disease NOS (level 2) - Esophageal disorder (level 2) - Esophageal irritation (level 2) - Finding of esophagus (level 2) - Gastric disorder (level 2) - Gastrointestinal atonic and hypomotility disorders NEC (level 2) - Gastropathy (level 2) - Oesophageal disorder (level 2) - Other disorders of esophagus (level 2) - Stomach finding (level 2) - Unspecified disorder of oesophagus (level 2) - Abdominal disorder (level 3) - Abdominal organ finding (level 3) - Disorder of abdominopelvic segment of trunk (level 3) - Disorder of digestive system (level 3) - Disorder of gastrointestinal tract (level 3) - Disorder of upper digestive tract (level 3) - Finding of abdomen (level 3) - Gastrointestinal disorder (level 3) - Gastrointestinal motility and defaecation conditions (level 3) - Gastrointestinal tract finding (level 3) - Oesophageal disorders NEC (level 3) - Oesophagitis (excl infective) (level 3) - Viscus structure finding (level 3)	0	Gastroesophageal reflux disease (GERD) is not a valid negative control outcome because it violates the condition of having no causal relationship with the drugs. Hydrochlorothiazide, a thiazide diuretic, is a sulfonamide derivative known to cause gastrointestinal adverse effects, including nausea, vomiting, and abdominal cramping, which can exacerbate or mimic GERD symptoms. Furthermore, ACE inhibitors like lisinopril can cause cough and other upper respiratory or gastrointestinal irritations that may confound the assessment of reflux symptoms, and both drug classes can influence smooth muscle tone or electrolyte balance in ways that potentially affect gastrointestinal motility or sphincter function.			1	Gastroesophageal reflux disease is not an indication for lisinopril or hydrochlorothiazide, which are used for hypertension, heart failure, post-MI, and edema. It is not listed as a contraindication or recognized adverse effect of either agent; neither ACE inhibition/bradykinin accumulation nor thiazide-mediated natriuresis has an established effect on lower esophageal sphincter tone, gastric acid secretion, or esophageal mucosal integrity (unlike calcium channel blockers or nitrates). Although both drugs can cause nonspecific GI symptoms, there is no recognized pharmacologic pathway by which they cause or prevent GERD, so it satisfies all three conditions as a negative control outcome.		n/a		0	n/a	n.a.	over_extended_mechanism	The Suggester rejected GERD through indirect, speculative reasoning: nonspecific GI effects such as nausea, vomiting and abdominal cramping that 'mimic' reflux symptoms, cough, and vague effects of both drug classes on smooth muscle tone and electrolytes. None of these establishes a causal pathway to GERD itself. The judge's acceptance appears sound because GERD is not in either drug context and no established mechanism links ACE inhibition or thiazide natriuresis to GERD. The researcher should check the single exact product-label CEM hit and the hydrochlorothiazide label term 'Gastric irritation', which could make this contestable.
FN45	FN	concordant	Lisinopril vs. hydrochlorothiazide	30437	Gastro-esophageal reflux disease with esophagitis	37455	not proposed	parent/ancestor only	Publication: Exact 0, Desc 0, Parent 0, Ancestor 5; Product Label: Exact 0, Desc 0, Parent 1, Ancestor 1; FAERS: Exact 0, Desc 0, Parent 0, Ancestor 0	Parent concepts (up to 3 levels, nearest first): - Esophagitis (level 1) - Reflux esophagitis (level 1) - Reflux oesophagitis (level 1) - Disorder of esophagus (level 2) - Esophageal inflammation (level 2) - Esophagitis (level 2) - Gastrooesophageal reflux disease (level 2) - Inflammation of specific body organs (level 2) - Inflammatory disorder of digestive tract (level 2) - Oesophagitis (level 2) - Oesophagitis NOS (level 2) - Disorder of digestive organ (level 3) - Disorder of digestive tract (level 3) - Disorder of upper gastrointestinal tract (level 3) - Esophageal disease NOS (level 3) - Esophageal disorder (level 3) - Esophageal irritation (level 3) - Finding of esophagus (level 3) - Gastrointestinal atonic and hypomotility disorders NEC (level 3) - Gastrointestinal inflammation (level 3) - Inflammation of specific body structures or tissue (level 3) - Inflammatory disorder of digestive system (level 3) - Intestinal inflammation (level 3) - Oesophageal disorder (level 3) - Oesophagitis (excl infective) (level 3) - Other disorders of esophagus (level 3) - Unspecified disorder of oesophagus (level 3)	0	The outcome is not a valid negative control outcome because it violates the condition of having no causal relationship with the drug. Lisinopril, an ACE inhibitor, is well-documented to cause gastrointestinal side effects, including nausea, vomiting, and dyspepsia, which can exacerbate or mimic gastro-esophageal reflux disease (GERD). Furthermore, hydrochlorothiazide can cause gastrointestinal irritation and nausea, potentially contributing to reflux symptoms. Therefore, a biological basis exists for these drugs to influence the occurrence or severity of GERD with esophagitis, disqualifying it as a negative control.			1	Gastro-esophageal reflux disease with esophagitis is neither an indication nor a contraindication for lisinopril or hydrochlorothiazide, which are used for hypertension, heart failure, post-MI management, and edema. Neither ACE inhibition/bradykinin accumulation nor thiazide-induced natriuresis and volume depletion plausibly alters lower esophageal sphincter tone, gastric acid secretion, or esophageal mucosal integrity; unlike calcium channel blockers, nitrates, or anticholinergics, these agents are not recognized causes of reflux or pill-induced esophagitis. Reflux esophagitis is not listed among the labeled adverse effects of either drug, and any observed association in cardiovascular cohorts would reflect shared risk factors (obesity, age) rather than drug effect, making it a suitable negative control.		n/a		0	n/a	n.a.	over_extended_mechanism	The Suggester rejected the outcome by arguing that nausea, vomiting, dyspepsia and HCTZ 'gastric irritation' could exacerbate or mimic GERD. This is an indirect, speculative pathway from nonspecific GI symptoms to a distinct structural esophageal disease, and dyspepsia is not in lisinopril's context. The judge's reasoning is well founded: neither drug class is a recognized cause of reflux or esophagitis (unlike CCBs or nitrates), GERD with esophagitis is not labeled for either drug, and CEM evidence exists only at the parent/ancestor level.
FN46	FN	concordant	Lisinopril vs. hydrochlorothiazide	195306	Gastroduodenitis	27613	not proposed	parent/ancestor only	Publication: Exact 0, Desc 0, Parent 0, Ancestor 18; Product Label: Exact 0, Desc 0, Parent 1, Ancestor 1; FAERS: Exact 0, Desc 0, Parent 1, Ancestor 1	Parent concepts (up to 3 levels, nearest first): - Duodenitis (level 1) - Erosive gastroduodenitis (level 1) - Gastroduodenal disorder (level 1) - Gastroduodenitis (level 1) - Gastroenteritis (level 1) - Disorder of duodenum (level 2) - Disorder of stomach (level 2) - Duodenitis (level 2) - Enteritis of intestine (level 2) - Enteritis of small intestine (level 2) - Gastritis (level 2) - Gastritis (level 2) - Gastritis erosive (level 2) - Gastroenteritis (level 2) - Abdominal and gastrointestinal infections (level 3) - Disorder of abdomen (level 3) - Disorder of digestive organ (level 3) - Disorder of intestine (level 3) - Disorder of small intestine (level 3) - Disorder of upper gastrointestinal tract (level 3) - Enteritis (level 3) - Gastric and gastroenteric infections (level 3) - Gastric disorder (level 3) - Gastric ulcers and perforation (level 3) - Gastritis (excl infective) (level 3) - Gastritis NOS (level 3) - Gastrointestinal inflammatory disorders NEC (level 3) - Gastropathy (level 3) - Inflammation of specific body organs (level 3) - Inflammation stomach (level 3) - Inflammatory disorder of digestive tract (level 3) - Stomach finding (level 3) - Stomach inflammation (level 3)	0	Gastroduodenitis is not a valid negative control outcome because it violates the condition of having no causal relationship with the drugs. Hydrochlorothiazide is explicitly associated with gastric irritation, nausea, and abdominal cramping as adverse effects, which can lead to or exacerbate gastroduodenal inflammation. Additionally, both lisinopril and hydrochlorothiazide can cause gastrointestinal disturbances, and ACE inhibitors like lisinopril have been linked to rare cases of vasculitis or hypersensitivity reactions affecting the GI tract, creating a potential biological link to inflammatory conditions of the stomach and duodenum.			1	Gastroduodenitis is not an indication for lisinopril or hydrochlorothiazide, nor is it a contraindication to either drug. It is also not an established adverse effect: ACE inhibition/bradykinin accumulation and thiazide-mediated distal tubule sodium-chloride transport inhibition have no plausible mechanism for producing inflammation of the gastric or duodenal mucosa, whose principal causes are Helicobacter pylori infection, NSAIDs, and alcohol. The nonspecific gastrointestinal complaints (nausea, gastric irritation, abdominal cramping) listed for hydrochlorothiazide are transient functional symptoms rather than a recognized cause of diagnosed gastroduodenitis, so all three NCO conditions are met for both drugs.	valid	n/a		0	n/a	n.a.	over_extended_mechanism	The Suggester rejected the outcome because HCTZ's listed 'Gastric irritation', nausea and abdominal cramping 'can lead to or exacerbate' gastroduodenal inflammation. It added a speculative link via ACE-inhibitor vasculitis or hypersensitivity, an indirect pathway rather than a direct label match, so the category is over_extended_mechanism. The judge's acceptance is contestable: the HCTZ label lists 'Gastric irritation', which sits close to the gastritis parent concept, and CEM shows parent-level label and FAERS signals, so a reasonable expert could defend the rejection.
FN47	FN	concordant	Lisinopril vs. hydrochlorothiazide	437915	Gastrointestinal mucositis	14066	not proposed	parent/ancestor only	Publication: Exact 0, Desc 0, Parent 0, Ancestor 4; Product Label: Exact 0, Desc 0, Parent 0, Ancestor 0; FAERS: Exact 0, Desc 0, Parent 0, Ancestor 0	Parent concepts (up to 3 levels, nearest first): - Disorder of gastrointestinal tract mucous membrane (level 1) - Inflammatory disease of mucous membrane (level 1) - Inflammatory disorder of digestive tract (level 1) - Disorder of digestive tract (level 2) - Disorder of gastrointestinal tract (level 2) - Disorder of mucous membrane (level 2) - Gastrointestinal inflammation (level 2) - Gastrointestinal mucosal disorder (level 2) - Inflammation mucous membrane (level 2) - Inflammation of specific body systems (level 2) - Inflammatory disorder of digestive system (level 2) - Intestinal inflammation (level 2) - Mucosal inflammation (level 2) - Mucositis (level 2) - Disorder gastrointestinal (level 3) - Disorder of body system (level 3) - Disorder of digestive system (level 3) - Gastrointestinal disorder (level 3) - Gastrointestinal disorder NOS (level 3) - Gastro-intestinal disorder NOS (level 3) - Gastrointestinal inflammatory disorders NEC (level 3) - Gastrointestinal mucosal dystrophies and secretion disorders (level 3) - Gastrointestinal tract finding (level 3) - Inflammation of specific body structures or tissue (level 3) - Mucosal disorder (level 3) - Mucosal finding (level 3) - Mucosal findings abnormal (level 3) - Mucous membrane disorder (level 3) - Mucous membrane disorder NOS (level 3)	0	The outcome is not a valid negative control because it violates the condition of having no causal relationship through the drug's mechanism or as a known adverse effect. Gastrointestinal mucositis, characterized by inflammation and ulceration of the mucous membranes, is a recognized adverse effect of ACE inhibitors like lisinopril, which can cause gastrointestinal disturbances such as nausea, vomiting, and diarrhea due to bradykinin accumulation and local tissue effects. Additionally, hydrochlorothiazide is associated with gastrointestinal adverse effects including gastric irritation, nausea, and vomiting, which involve mucosal inflammation and injury. Therefore, a biological basis exists for these drugs to cause or exacerbate gastrointestinal mucosal disorders.			1	Gastrointestinal mucositis is characteristically caused by cytotoxic chemotherapy, radiotherapy, or certain targeted agents, and it is neither an indication nor a contraindication for lisinopril or hydrochlorothiazide. Neither ACE inhibition/bradykinin accumulation nor thiazide-induced natriuresis and volume depletion provides a biological pathway for damaging and ulcerating the GI mucosal epithelium; the labeled GI effects (nausea, diarrhea, constipation, gastric irritation, pancreatitis) are distinct entities from mucositis. Therefore the outcome satisfies all three NCO conditions for both drugs.	valid	n/a		0	n/a	n.a.	label_misreading	The Suggester rejected the outcome mainly by equating labeled GI effects (nausea, vomiting, diarrhea, and gastric irritation for hydrochlorothiazide) with mucosal inflammation and injury, matching the outcome to drug-context items that are different conditions. Its claim that lisinopril-induced bradykinin accumulation causes mucositis is unsupported. The judge correctly notes that GI mucositis is a distinct, chemotherapy- or radiotherapy-type epithelial injury, and CEM found only ancestor-level evidence, so the reference decision is sound.
FN48	FN	concordant	Lisinopril vs. hydrochlorothiazide	4057513	Chronic superficial gastritis	14023	not proposed	parent/ancestor only	Publication: Exact 0, Desc 0, Parent 0, Ancestor 4; Product Label: Exact 0, Desc 0, Parent 0, Ancestor 1; FAERS: Exact 0, Desc 0, Parent 0, Ancestor 0	Parent concepts (up to 3 levels, nearest first): - Chronic gastritis (level 1) - Chronic mucositis (level 1) - Superficial gastritis (level 1) - Catarrhal gastritis (level 2) - Chronic digestive system disorder (level 2) - Chronic gastritis (level 2) - Chronic inflammatory disorder (level 2) - Disorder of soft tissue of trunk (level 2) - Gastritis (level 2) - Gastrointestinal mucositis (level 2) - Inflammatory disease of mucous membrane (level 2) - Autoimmune disorders NEC (level 3) - Chronic disease (level 3) - Disorder of digestive system (level 3) - Disorder of gastrointestinal tract mucous membrane (level 3) - Disorder of mucous membrane (level 3) - Disorder of soft tissue (level 3) - Disorder of stomach (level 3) - Disorder of trunk (level 3) - Gastritis (level 3) - Gastritis (excl infective) (level 3) - Gastritis NOS (level 3) - Inflammation mucous membrane (level 3) - Inflammation of specific body organs (level 3) - Inflammation of specific body systems (level 3) - Inflammation stomach (level 3) - Inflammatory disorder (level 3) - Inflammatory disorder of digestive tract (level 3) - Inflammatory disorders following infection (level 3) - Mucosal inflammation (level 3) - Mucositis (level 3) - Stomach inflammation (level 3)	0	The outcome is not a valid negative control outcome because it violates the condition regarding known adverse effects. Hydrochlorothiazide explicitly lists 'gastric irritation' and 'nausea' as adverse effects, which are direct manifestations of gastric mucosal inflammation or injury. Lisinopril also lists 'diarrhea' and 'constipation' as adverse effects, indicating potential gastrointestinal tract involvement. Since both drugs have documented potential to cause gastrointestinal irritation or dysfunction, there is a plausible biological basis for a causal relationship with gastritis, making it an invalid NCO.			1	Chronic superficial gastritis is a histologically/endoscopically defined mucosal condition driven chiefly by Helicobacter pylori infection, bile reflux, alcohol, and NSAID use, and it is neither an indication nor a contraindication for lisinopril or hydrochlorothiazide. Neither ACE inhibition/bradykinin accumulation nor thiazide-induced natriuresis and volume depletion provides a plausible mechanism for inducing or preventing chronic gastric mucosal inflammation. Although hydrochlorothiazide labeling lists transient gastric irritation, nausea, and other nonspecific GI symptoms, these are acute functional complaints rather than the chronic histologic gastritis entity, and no established causal association exists. Thus all three NCO conditions are met for both drugs.	valid	n/a		0	n/a	n.a.	label_misreading	The Suggester rejected the outcome mainly by equating hydrochlorothiazide's listed 'Gastric irritation' (plus nausea and lisinopril's diarrhea/constipation) with chronic superficial gastritis. It treated a transient, nonspecific GI complaint as the chronic histologic gastritis entity, which is label_misreading. The judge's distinction between acute gastric irritation and chronic histologic gastritis is defensible but fine-grained. 'Gastric irritation' plausibly overlaps with the gastritis concept, and CEM found an ancestor-level product-label hit, so a reasonable expert could accept the rejection; the reference is therefore contestable.
FN49	FN	concordant	Lisinopril vs. hydrochlorothiazide	201070	Cholelithiasis AND cholecystitis without obstruction	13413	not proposed	parent/ancestor only	Publication: Exact 0, Desc 0, Parent 1, Ancestor 1; Product Label: Exact 0, Desc 0, Parent 1, Ancestor 1; FAERS: Exact 0, Desc 0, Parent 1, Ancestor 1	Parent concepts (up to 3 levels, nearest first): - Cholecystitis (level 1) - Cholelithiasis without obstruction (level 1) - Biliary calculus (level 2) - Cholangitis (level 2) - Cholecystitis (level 2) - Disorder of gallbladder (level 2) - Gallbladder inflammation (level 2) - Calculus biliary (level 3) - Calculus finding (level 3) - Cholangitis (level 3) - Cholecystitis and cholelithiasis (level 3) - Cholecystocholangitis (level 3) - Cholelithiasis (level 3) - Disorder of biliary tract (level 3) - Gallbladder disease (level 3) - Gallbladder disorder (level 3) - Gallbladder finding (level 3) - Gallbladder sludge (level 3) - Inflammation of specific body organs (level 3) - Inflammatory disorder of digestive system (level 3) - Stone in gallbladder (level 3)	0	The outcome is not a valid negative control outcome because hydrochlorothiazide is associated with an increased risk of cholelithiasis and biliary disorders. Thiazide diuretics can increase serum cholesterol and triglyceride levels, which promotes cholesterol supersaturation in bile and subsequent stone formation. Additionally, hydrochlorothiazide is explicitly listed in the provided drug information as causing 'Intrahepatic cholestatic jaundice,' indicating a known adverse effect on the biliary system that violates the condition of having no causal relationship.			1	Cholelithiasis and cholecystitis without obstruction is not an indication for lisinopril or hydrochlorothiazide (which treat hypertension, heart failure, post-MI, and edema), nor is it a listed contraindication or labeled adverse effect of either agent. Mechanistically, ACE inhibition/RAAS suppression and distal tubular sodium-chloride transport inhibition have no established pathway affecting biliary cholesterol saturation, gallbladder motility, or gallstone formation; thiazide-related hepatobiliary effects are limited to rare intrahepatic cholestatic jaundice rather than gallstone disease. The weak and inconsistent older epidemiologic signal linking thiazides to gallbladder disease is widely attributed to confounding by obesity and metabolic comorbidity rather than a causal drug effect. Therefore the outcome satisfies all three NCO conditions for both drugs.		n/a		0	n/a	n.a.	label_misreading	The Suggester's decisive label-based argument matched the outcome to the listed hydrochlorothiazide effect 'Intrahepatic cholestatic jaundice', which is a distinct hepatocellular/cholestatic condition, not gallstone disease or cholecystitis. Its secondary lipid-to-bile-supersaturation pathway is also weak, so over_extended_mechanism is a plausible alternative code. The judge's acceptance is contestable: published epidemiology (e.g., thiazides and acute cholecystitis) and parent-level CEM signals in label, publications, and FAERS mean a reasonable expert could support the system's rejection, even though the judge attributes that signal to confounding.
FN50	FN	concordant	Lisinopril vs. hydrochlorothiazide	75576	Irritable bowel syndrome	12861	not proposed	exact/descendant	Publication: Exact 0, Desc 0, Parent 0, Ancestor 17; Product Label: Exact 0, Desc 0, Parent 0, Ancestor 0; FAERS: Exact 1, Desc 0, Parent 1, Ancestor 1	Parent concepts (up to 3 levels, nearest first): - Disorder of large intestine (level 1) - Functional disorder of intestine (level 1) - Irritable bowel (level 1) - Irritable bowel syndrome (level 1) - Irritable colon (level 1) - Spastic colon (level 1) - Colonic dysfunction (level 2) - Disorder of intestine (level 2) - Disorder of lower gastrointestinal tract (level 2) - Finding of large intestine (level 2) - Gastrointestinal spastic and hypermotility disorders (level 2) - Inflammatory disorders following infection (level 2) - Intestinal functional disorder (level 2) - Somatic symptom disorders (level 2) - Ancillary infectious topics (level 3) - Bowel finding (level 3) - Disorder of abdomen (level 3) - Disorder of abdominopelvic segment of trunk (level 3) - Disorder of digestive organ (level 3) - Disorder of gastrointestinal tract (level 3) - Functional gastrointestinal disorder (level 3) - Gastrointestinal motility and defaecation conditions (level 3) - Somatic symptom and related disorders (level 3) - Unspecified disorder of intestine (level 3)	0	Irritable bowel syndrome is not a valid negative control outcome because it violates the condition of having no causal relationship through the drug's mechanism of action. Both lisinopril and hydrochlorothiazide list gastrointestinal adverse effects such as diarrhea, constipation, and abdominal cramping, which are core symptoms of irritable bowel syndrome. Furthermore, ACE inhibitors like lisinopril can cause cough and dyspepsia, and thiazides can cause electrolyte imbalances that affect smooth muscle function, potentially exacerbating or mimicking IBS symptoms, thereby creating a potential biological link.			1	Irritable bowel syndrome is a chronic functional gastrointestinal disorder driven by gut-brain axis dysregulation, visceral hypersensitivity, altered motility, and microbiome/post-infectious factors; it is not an indication for lisinopril or hydrochlorothiazide, neither of which treats or prevents it. It is not listed as a contraindication or adverse effect of either agent, and neither ACE inhibition/bradykinin accumulation nor distal tubule sodium-chloride cotransport inhibition provides a plausible pathway for causing or preventing IBS. Although both drugs can produce transient diarrhea or constipation, these are nonspecific symptomatic effects and do not constitute causation of the IBS syndrome, so the outcome meets all three NCO conditions.		n/a		0	n/a	n.a.	label_misreading	The Suggester rejected IBS mainly because the listed adverse effects 'Diarrhea', 'Constipation' and 'Abdominal cramping' are IBS symptoms. Transient drug-induced bowel symptoms are not the chronic functional syndrome, so this matches the outcome to a different condition (label_misreading); the added electrolyte/smooth-muscle argument is only speculative support. The judge correctly notes that IBS is not labeled for either drug, has no plausible mechanistic link, and that the nonspecific symptoms do not establish causation, so the reference is sound.
FN51	FN	concordant	Lisinopril vs. hydrochlorothiazide	198809	Acute cholecystitis	11372	not proposed	parent/ancestor only	Publication: Exact 0, Desc 0, Parent 1, Ancestor 1; Product Label: Exact 0, Desc 0, Parent 1, Ancestor 1; FAERS: Exact 0, Desc 0, Parent 1, Ancestor 1	Parent concepts (up to 3 levels, nearest first): - Acute cholangitis (level 1) - Acute cholecystitis (level 1) - Cholecystitis (level 1) - Cholecystitis acute (level 1) - Acute digestive system disorder (level 2) - Acute inflammatory disease (level 2) - Cholangitis (level 2) - Cholangitis acute (level 2) - Cholecystitis (level 2) - Cholecystitis and cholelithiasis (level 2) - Disorder of gallbladder (level 2) - Gallbladder inflammation (level 2) - Acute disease (level 3) - Bile duct infections and inflammations (level 3) - Cholangitis (level 3) - Cholecystocholangitis (level 3) - Disorder of biliary tract (level 3) - Disorder of digestive system (level 3) - Gallbladder disease (level 3) - Gallbladder disorder (level 3) - Gallbladder disorders (level 3) - Gallbladder finding (level 3) - Inflammation of specific body organs (level 3) - Inflammatory disorder (level 3) - Inflammatory disorder of digestive system (level 3)	0	Acute cholecystitis is not a valid negative control outcome because hydrochlorothiazide, a thiazide diuretic, is known to increase serum cholesterol and triglyceride levels, which can promote the formation of cholesterol gallstones. Since gallstones are the primary risk factor for acute cholecystitis, there is a plausible biological pathway linking hydrochlorothiazide use to an increased risk of this outcome. Therefore, it violates the condition that the outcome must have no causal relationship with the drug through its mechanism of action or metabolic effects.			1	Acute cholecystitis is neither an indication nor a contraindication for lisinopril or hydrochlorothiazide, and it is not a recognized adverse effect listed for either agent. Neither ACE inhibition/RAAS suppression nor distal tubule sodium-chloride cotransporter blockade has a plausible pharmacologic pathway to gallstone formation or gallbladder inflammation; the hepatobiliary effects noted for hydrochlorothiazide (intrahepatic cholestatic jaundice) and the pancreatitis signal for both drugs are mechanistically distinct from calculous gallbladder inflammation, and the old thiazide–cholecystitis signal has not been confirmed in subsequent studies. Therefore it satisfies all three NCO conditions for both drugs.		n/a		0	n/a	n.a.	over_extended_mechanism	The Suggester rejected the outcome through an indirect metabolic chain (HCTZ raises cholesterol/triglycerides, which promote gallstones, which lead to cholecystitis) that is not supported by any drug-context item, so this is an over-extended mechanism. The judge's acceptance is contestable rather than clearly sound: a thiazide–acute cholecystitis association has been reported epidemiologically (e.g., case-control and cohort data on gallbladder disease), the judge itself acknowledges that signal, and CEM found parent-level evidence. A reasonable expert could therefore side with the system's rejection.
FN52	FN	concordant	Lisinopril vs. hydrochlorothiazide	201612	Alcoholic liver damage	11333	not proposed	parent/ancestor only	Publication: Exact 0, Desc 0, Parent 0, Ancestor 0; Product Label: Exact 0, Desc 0, Parent 1, Ancestor 1; FAERS: Exact 0, Desc 0, Parent 1, Ancestor 1	Parent concepts (up to 3 levels, nearest first): - Alcoholic liver disease (level 1) - Disorder caused by alcohol (level 1) - Drug-induced disorder of liver (level 1) - Drug-induced lesion (level 1) - Hepatopathy alcoholic (level 1) - Liver damage (level 1) - Biliary ischemia (level 2) - DILI (level 2) - Disease (level 2) - Disease of liver (level 2) - Disorder caused by psychoactive substance (level 2) - Drug-induced hepatotoxicity (level 2) - Drug-induced liver disease (level 2) - Drug-induced liver injury (level 2) - Hepatic damage (level 2) - Hepatocellular damage and hepatitis NEC (level 2) - Hy's law case (level 2) - Injury of liver (level 2) - Internal injury of abdominal organ (level 2) - Lesion of liver (level 2) - Liver damage (level 2) - Abdominal cavity injury (level 3) - Abdominal organ finding (level 3) - Acute liver injury (level 3) - Biliary ischaemia (level 3) - Clinical finding (level 3) - Disorder hepatic (level 3) - Disorder of liver and/or biliary tract (level 3) - Gastrointestinal and digestive injury (level 3) - Hepatic and hepatobiliary disorders (level 3) - Hepatic disease (level 3) - Hepatic disorder NOS (level 3) - Hepatic lesion (level 3) - Hepatobiliary disease NOS (level 3) - Hepatopathy (level 3) - Injury of internal organ (level 3) - Injury to liver (level 3) - Liver disorder (level 3) - Liver finding (level 3) - Liver injury (level 3) - OMOP Acute Liver Failure 1 (level 3) - OMOP Acute Liver Failure 2 (level 3) - OMOP Acute Liver Failure 8 (level 3) - Poisoning and toxicity (level 3) - Traumatic liver injury (level 3)	0	The outcome 'Alcoholic liver damage' is not a valid negative control outcome because it violates the condition of having no causal relationship through pharmacokinetic pathways. Both lisinopril and hydrochlorothiazide are metabolized or processed by the liver, and both drugs have known associations with hepatotoxicity or hepatic dysfunction (e.g., hepatic failure for lisinopril, intrahepatic cholestatic jaundice for hydrochlorothiazide). Since the outcome involves liver injury, and the drugs can cause liver injury through metabolic or idiosyncratic mechanisms, there is a potential biological link that disqualifies it as a negative control, even if the specific etiology is alcohol.			1	Alcoholic liver damage is caused by chronic ethanol exposure and its metabolism, a pathway unrelated to ACE inhibition by lisinopril or to distal tubular sodium-chloride cotransporter inhibition by hydrochlorothiazide. Neither drug is indicated to treat or prevent alcohol-related liver disease (hydrochlorothiazide's label mentions only edema associated with cirrhosis, a different outcome, not the hepatic injury itself), and neither is contraindicated because of it. Although rare idiosyncratic hepatic injury (ACE-inhibitor hepatic failure, thiazide-related cholestatic jaundice) and precipitation of hepatic coma in pre-existing liver disease are described, there is no biological mechanism by which either drug produces alcoholic steatosis, hepatitis, or cirrhosis. It therefore satisfies all three NCO conditions for both drugs.		n/a		0	n/a	n.a.	label_misreading	The Suggester rejected the outcome by equating it with listed idiosyncratic drug liver injury (lisinopril 'Hepatic failure', HCTZ 'Intrahepatic cholestatic jaundice'). Those are different conditions from ethanol-caused alcoholic liver damage, so this is label_misreading. The judge correctly separates alcohol-specific liver pathology from rare drug-induced hepatotoxicity and explicitly addresses the cirrhosis-edema indication, so its decision is sound, although the indication overlap with HCTZ could raise confounding-by-indication concerns for a researcher to check.
FN53	FN	concordant	Lisinopril vs. hydrochlorothiazide	375806	Idiopathic peripheral neuropathy	11182	not proposed	parent/ancestor only	Publication: Exact 0, Desc 0, Parent 0, Ancestor 1; Product Label: Exact 0, Desc 0, Parent 0, Ancestor 0; FAERS: Exact 0, Desc 0, Parent 0, Ancestor 0	Parent concepts (up to 3 levels, nearest first): - Idiopathic disease (level 1) - Peripheral nerve disease (level 1) - Unspecified idiopathic peripheral neuropathy (level 1) - Disease (level 2) - Disorder of soft tissue (level 2) - Disorder of the peripheral nervous system (level 2) - Neuropathy (level 2) - Neuropathy (level 2) - Neuropathy peripheral (level 2) - Peripheral nerve disorder NOS (level 2) - Peripheral nerve finding (level 2) - Peripheral neuropathy (level 2) - Peripheral neuropathy NOS (level 2) - Clinical finding (level 3) - Disorder of nervous system (level 3) - General finding of soft tissue (level 3) - Peripheral neuropathies NEC (level 3) - Soft tissue disorder (level 3)	0	The outcome is not a valid negative control outcome because it violates the condition of having no causal relationship with the drug. Lisinopril, an ACE inhibitor, is associated with peripheral neuropathy as a rare but documented adverse effect, potentially mediated by bradykinin accumulation or other neurotoxic mechanisms. Additionally, hydrochlorothiazide can cause electrolyte imbalances such as hypokalemia, which is a known metabolic cause of peripheral neuropathy. Therefore, a biological basis exists for these drugs to contribute to the development of peripheral neuropathy.			1	Idiopathic peripheral neuropathy is not an indication for lisinopril or hydrochlorothiazide, which treat hypertension, heart failure, and edema, nor is it a contraindication to either agent. Neither ACE inhibition/bradykinin accumulation nor distal tubule sodium-chloride cotransporter inhibition has a plausible mechanism for producing demyelinating or axonal peripheral nerve injury; hydrochlorothiazide can cause transient paresthesia from electrolyte shifts, but that is a reversible metabolic effect distinct from a true neuropathy, and the 'idiopathic' designation explicitly excludes identifiable drug or metabolic causes. It is therefore a valid negative control outcome for this drug pair.		n/a		0	n/a	n.a.	over_extended_mechanism	The Suggester rejected the outcome on two weak pathways: an asserted rare lisinopril–neuropathy link 'potentially mediated by bradykinin', and HCTZ electrolyte imbalance leading to hypokalemia and then neuropathy. Neither is a listed effect or an established association, so this fits over_extended_mechanism. The judge's reasoning is well founded: no labeled or established neuropathy exists for either drug, and the listed HCTZ paresthesia is plausibly a transient metabolic symptom rather than neuropathy, though the researcher may want to check that paresthesia caveat.
FN54	FN	concordant	Lisinopril vs. hydrochlorothiazide	443785	Calculus of gallbladder with cholecystitis	11109	not proposed	parent/ancestor only	Publication: Exact 0, Desc 0, Parent 1, Ancestor 1; Product Label: Exact 0, Desc 0, Parent 1, Ancestor 1; FAERS: Exact 0, Desc 0, Parent 1, Ancestor 1	Parent concepts (up to 3 levels, nearest first): - Calculous cholecystitis (level 1) - Cholecystitis (level 1) - Gallstone (level 1) - Biliary calculus (level 2) - Calculus gallbladder (level 2) - Cholangitis (level 2) - Cholecystitis (level 2) - Cholecystolithiasis (level 2) - Disorder of gallbladder (level 2) - Gallbladder inflammation (level 2) - Gallbladder stone (level 2) - Gallbladder stones (level 2) - Gallstones (level 2) - Lesion of gallbladder (level 2) - Calculus biliary (level 3) - Calculus finding (level 3) - Cholangitis (level 3) - Cholecystitis and cholelithiasis (level 3) - Cholecystocholangitis (level 3) - Cholelithiasis (level 3) - Disorder of biliary tract (level 3) - Gallbladder disease (level 3) - Gallbladder disorder (level 3) - Gallbladder finding (level 3) - Gallbladder sludge (level 3) - Inflammation of specific body organs (level 3) - Inflammatory disorder of digestive system (level 3) - Stone in gallbladder (level 3)	0	The outcome is not a valid negative control outcome because it violates the condition of having no causal relationship with the drug. Hydrochlorothiazide, a thiazide diuretic, is known to increase serum cholesterol and triglyceride levels, which are established risk factors for the formation of cholesterol gallstones. Consequently, there is a plausible biological pathway linking hydrochlorothiazide use to an increased risk of cholelithiasis and subsequent calculous cholecystitis, disqualifying it as a negative control.			1	Calculus of gallbladder with cholecystitis is not an indication for lisinopril or hydrochlorothiazide, nor is it a listed contraindication or recognized adverse effect of either agent. Neither ACE inhibition nor distal tubule sodium-chloride cotransporter blockade affects biliary cholesterol saturation, gallbladder motility, or bile salt metabolism in a way that would plausibly cause or prevent gallstone formation and secondary cholecystitis; the hepatobiliary signal for hydrochlorothiazide is intrahepatic cholestatic jaundice, a distinct hepatocellular/canalicular phenomenon rather than gallstone disease. Older weak epidemiologic reports linking thiazides to cholecystitis were not confirmed in subsequent studies and are generally attributed to confounding by obesity and comorbidity, which is exactly the residual confounding an NCO is intended to detect.		n/a		0	n/a	n.a.	over_extended_mechanism	The Suggester rejected the outcome through an indirect chain (hydrochlorothiazide → modest rise in cholesterol/triglycerides → cholesterol gallstones → calculous cholecystitis). No gallbladder term appears in either drug context; the only hepatobiliary item, intrahepatic cholestatic jaundice, is a distinct condition. The judge's acceptance is well founded: it notes the absence of any labeled or mechanistic link and that older thiazide–cholecystitis reports were not replicated and likely reflect confounding. The researcher may still want to review this, because the old epidemiologic signal and the parent-level CEM hits leave some room for debate.
FN55	FN	concordant	Warfarin vs. apixaban	320128	Essential hypertension	187182	not proposed	parent/ancestor only	Publication: Exact 0, Desc 0, Parent 0, Ancestor 1; Product Label: Exact 0, Desc 0, Parent 0, Ancestor 0; FAERS: Exact 0, Desc 0, Parent 0, Ancestor 0	Parent concepts (up to 3 levels, nearest first): - Essential hypertension (level 1) - Essential hypertension, unspecified (level 1) - Hypertensive disorder (level 1) - Primary hypertension (level 1) - Unspecified essential hypertension (level 1) - Arterial hypertension (level 2) - Blood pressure high (level 2) - Borderline hypertension (level 2) - Cardiovascular measurement - finding (level 2) - Disorder of cardiovascular system (level 2) - Hypertension (level 2) - Hypertension arterial (level 2) - Hypertension NOS (level 2) - Hypertensive (level 2) - Vascular hypertensive disorders NEC (level 2) - Cardiovascular disease, unspecified (level 3) - Cardiovascular disorder (level 3) - Cardiovascular disorder NOS (level 3) - Cardiovascular finding (level 3) - Disorder circulatory system (level 3) - Disorder of body system (level 3) - Functional blood flow disorder (level 3) - Unspecified circulatory system disorder (level 3) - Vascular hypertensive disorders (level 3)	0	Essential hypertension is not a valid negative control outcome because it violates the condition of having no causal relationship through the drug's mechanism or pharmacokinetic pathways. Both warfarin and apixaban are anticoagulants used to treat or prevent thromboembolic events, which are often comorbid with or consequences of hypertension, leading to strong confounding by indication. Furthermore, warfarin has been associated with vascular calcification and potential impacts on vascular health, and both drugs are frequently prescribed to patients with cardiovascular risk profiles that include hypertension, making it impossible to assume no biological or epidemiological link.			1	Essential hypertension is not an indication for warfarin or apixaban, which are used for thromboembolism prophylaxis and treatment, and neither anticoagulation of vitamin K-dependent clotting factors nor factor Xa inhibition has any established causal effect on blood pressure regulation. It is not a listed adverse effect of either agent; warfarin lists malignant hypertension as a contraindication, but that is a distinct severe/accelerated hypertensive state reflecting bleeding risk rather than primary essential hypertension, which is not caused or prevented by the drugs. Although hypertension is highly prevalent among atrial fibrillation patients and is a strong confounder, this association is non-causal, which is precisely what makes it a useful negative control outcome.		n/a		0	n/a	n.a.	indication_confusion	The Suggester's main argument was that hypertension is comorbid with, or a cause of, the thromboembolic indications (confounding by indication). That is a non-causal association with the indication, not an effect of the drug, so the case is coded indication_confusion. Its secondary appeal to warfarin-related vascular calcification is a speculative mechanism and does not change the primary category. The judge's decision is sound: hypertension is not listed in either drug's context, there is no established causal mechanism, and the judge correctly separates the listed contraindication (malignant hypertension) from essential hypertension.
FN56	FN	concordant	Warfarin vs. apixaban	4225273	Chronic gastritis	69288	not proposed	parent/ancestor only	Publication: Exact 0, Desc 0, Parent 0, Ancestor 8; Product Label: Exact 0, Desc 0, Parent 0, Ancestor 0; FAERS: Exact 0, Desc 0, Parent 0, Ancestor 0	Parent concepts (up to 3 levels, nearest first): - Chronic digestive system disorder (level 1) - Chronic gastritis (level 1) - Chronic inflammatory disorder (level 1) - Gastritis (level 1) - Autoimmune disorders NEC (level 2) - Chronic disease (level 2) - Disorder of digestive system (level 2) - Disorder of stomach (level 2) - Gastritis (level 2) - Gastritis (excl infective) (level 2) - Gastritis NOS (level 2) - Inflammation of specific body organs (level 2) - Inflammation stomach (level 2) - Inflammatory disorder (level 2) - Inflammatory disorder of digestive tract (level 2) - Inflammatory disorders following infection (level 2) - Stomach inflammation (level 2) - Ancillary infectious topics (level 3) - Autoimmune disorders (level 3) - Chronic disease (level 3) - Digestive system finding (level 3) - Disease (level 3) - Disorder of abdomen (level 3) - Disorder of body system (level 3) - Disorder of digestive organ (level 3) - Disorder of digestive tract (level 3) - Disorder of upper gastrointestinal tract (level 3) - Gastric disorder (level 3) - Gastrointestinal inflammation (level 3) - Gastrointestinal inflammatory conditions (level 3) - Gastropathy (level 3) - Inflammation (level 3) - Inflammation of specific body structures or tissue (level 3) - Inflammatory disorder of digestive system (level 3) - Inflammatory reaction (level 3) - Intestinal inflammation (level 3) - Stomach finding (level 3)	0	Chronic gastritis is not a valid negative control outcome because it violates the condition of having no causal relationship with the drugs. Both warfarin and apixaban are anticoagulants that significantly increase the risk of gastrointestinal bleeding, which can manifest as or exacerbate gastritis. Furthermore, warfarin lists 'Abdominal pain' and 'Nausea' as adverse effects, and gastrointestinal bleeding is a known serious adverse event for both drugs, creating a biological link through mucosal injury and hemorrhage.			1	Chronic gastritis is an indication for neither warfarin nor apixaban, and it is not listed or recognized as a contraindication or adverse reaction of either agent. Its pathogenesis (Helicobacter pylori infection, autoimmune parietal cell destruction, bile reflux, NSAID/alcohol-related chronic mucosal injury) involves no pathway affected by vitamin K epoxide reductase inhibition or factor Xa inhibition, so neither drug has a biological mechanism to cause or prevent chronic mucosal inflammation. Anticoagulants may precipitate bleeding from pre-existing lesions, but that is an acute hemorrhagic event and at most a detection/surveillance issue rather than a causal effect on chronic gastritis, so the outcome satisfies all three NCO conditions.		n/a		0	n/a	n.a.	over_extended_mechanism	The Suggester rejected chronic gastritis by reasoning from anticoagulant-related GI bleeding to manifesting as or exacerbating gastritis, and by citing nonspecific symptoms (abdominal pain, nausea). This is an indirect, speculative pathway, essentially the codebook's own example (bleeding risk -> gastritis), so it is coded over_extended_mechanism. The judge correctly notes that chronic gastritis is not labeled for either drug and has no mechanistic link to VKOR or factor Xa inhibition, and that bleeding from pre-existing lesions is a detection issue rather than causation, so the reference is sound.
FN57	FN	concordant	Warfarin vs. apixaban	30437	Gastro-esophageal reflux disease with esophagitis	37455	not proposed	parent/ancestor only	Publication: Exact 0, Desc 0, Parent 1, Ancestor 14; Product Label: Exact 0, Desc 0, Parent 0, Ancestor 0; FAERS: Exact 0, Desc 0, Parent 0, Ancestor 0	Parent concepts (up to 3 levels, nearest first): - Esophagitis (level 1) - Reflux esophagitis (level 1) - Reflux oesophagitis (level 1) - Disorder of esophagus (level 2) - Esophageal inflammation (level 2) - Esophagitis (level 2) - Gastrooesophageal reflux disease (level 2) - Inflammation of specific body organs (level 2) - Inflammatory disorder of digestive tract (level 2) - Oesophagitis (level 2) - Oesophagitis NOS (level 2) - Disorder of digestive organ (level 3) - Disorder of digestive tract (level 3) - Disorder of upper gastrointestinal tract (level 3) - Esophageal disease NOS (level 3) - Esophageal disorder (level 3) - Esophageal irritation (level 3) - Finding of esophagus (level 3) - Gastrointestinal atonic and hypomotility disorders NEC (level 3) - Gastrointestinal inflammation (level 3) - Inflammation of specific body structures or tissue (level 3) - Inflammatory disorder of digestive system (level 3) - Intestinal inflammation (level 3) - Oesophageal disorder (level 3) - Oesophagitis (excl infective) (level 3) - Other disorders of esophagus (level 3) - Unspecified disorder of oesophagus (level 3)	0	The outcome is not a valid negative control outcome because it violates the condition regarding known adverse effects. Gastrointestinal bleeding is a well-documented and serious adverse effect of both warfarin and apixaban, as listed in the provided drug information. Since gastro-esophageal reflux disease with esophagitis involves inflammation and potential mucosal erosion of the esophagus, it can manifest as or be exacerbated by upper gastrointestinal bleeding, which is a direct pharmacological consequence of anticoagulant therapy. Therefore, there is a plausible causal link through the mechanism of increased bleeding risk, disqualifying it as a negative control.			1	Gastro-esophageal reflux disease with esophagitis is not an indication for warfarin or apixaban, which are used for thromboembolism prophylaxis and treatment, nor is it a listed contraindication or labeled adverse effect of either agent. Neither vitamin K epoxide reductase inhibition nor selective factor Xa inhibition affects lower esophageal sphincter tone, gastric acid secretion, or esophageal mucosal integrity, so there is no plausible pharmacologic pathway by which these anticoagulants would cause or prevent reflux esophagitis (unlike dabigatran, whose tartaric acid capsule core can cause pill-induced esophagitis). Any observed association would more likely reflect detection bias from endoscopy performed for anticoagulant-related GI bleeding or shared comorbidity, which is precisely the residual confounding/bias an NCO is meant to detect.	indeterminate	n/a		0	n/a	n.a.	over_extended_mechanism	The Suggester rejected the outcome by arguing that anticoagulant-related GI bleeding could manifest in or worsen reflux esophagitis. This is the codebook's bleeding risk -> GI inflammatory disorder pattern, an indirect and speculative pathway, since bleeding does not cause reflux or esophagitis. The judge's acceptance is sound: GERD/esophagitis is not labeled for either drug, neither mechanism affects sphincter tone, acid secretion or esophageal mucosa, and the judge correctly attributes any observed association to detection bias.
FN58	FN	concordant	Warfarin vs. apixaban	437915	Gastrointestinal mucositis	14066	not proposed	parent/ancestor only	Publication: Exact 0, Desc 0, Parent 1, Ancestor 7; Product Label: Exact 0, Desc 0, Parent 0, Ancestor 0; FAERS: Exact 0, Desc 0, Parent 0, Ancestor 0	Parent concepts (up to 3 levels, nearest first): - Disorder of gastrointestinal tract mucous membrane (level 1) - Inflammatory disease of mucous membrane (level 1) - Inflammatory disorder of digestive tract (level 1) - Disorder of digestive tract (level 2) - Disorder of gastrointestinal tract (level 2) - Disorder of mucous membrane (level 2) - Gastrointestinal inflammation (level 2) - Gastrointestinal mucosal disorder (level 2) - Inflammation mucous membrane (level 2) - Inflammation of specific body systems (level 2) - Inflammatory disorder of digestive system (level 2) - Intestinal inflammation (level 2) - Mucosal inflammation (level 2) - Mucositis (level 2) - Disorder gastrointestinal (level 3) - Disorder of body system (level 3) - Disorder of digestive system (level 3) - Gastrointestinal disorder (level 3) - Gastrointestinal disorder NOS (level 3) - Gastro-intestinal disorder NOS (level 3) - Gastrointestinal inflammatory disorders NEC (level 3) - Gastrointestinal mucosal dystrophies and secretion disorders (level 3) - Gastrointestinal tract finding (level 3) - Inflammation of specific body structures or tissue (level 3) - Mucosal disorder (level 3) - Mucosal finding (level 3) - Mucosal findings abnormal (level 3) - Mucous membrane disorder (level 3) - Mucous membrane disorder NOS (level 3)	0	The outcome 'Gastrointestinal mucositis' is not a valid negative control outcome because it violates the condition of having no causal relationship with the drugs. Both warfarin and apixaban are anticoagulants with well-documented adverse effects involving gastrointestinal bleeding, such as gastrointestinal hemorrhage, hematochezia, and melena. While 'mucositis' typically refers to inflammatory damage often seen in chemotherapy, in the context of anticoagulant safety signals, gastrointestinal mucosal injury and bleeding are direct pharmacodynamic consequences of inhibited clotting factors. Therefore, there is a biological basis for these drugs to cause gastrointestinal mucosal pathology, disqualifying it as a negative control.			1	Gastrointestinal mucositis is characteristically an inflammatory/ulcerative injury of the GI mucosa caused by cytotoxic chemotherapy, radiotherapy, or targeted agents, and it is neither an indication nor a labeled contraindication for warfarin or apixaban. Neither vitamin K epoxide reductase inhibition (warfarin) nor factor Xa inhibition (apixaban) has a plausible pathway for inducing epithelial mucosal breakdown; these agents may unmask bleeding from pre-existing mucosal lesions but do not cause mucositis itself. Thus all three NCO conditions are satisfied for both drugs, making it a reasonable negative control outcome, though investigators should note the potential for detection bias via endoscopy performed after anticoagulant-related GI bleeding.		n/a		0	n/a	n.a.	over_extended_mechanism	The Suggester rejected the outcome by arguing that anticoagulant-related GI bleeding implies a capacity to cause GI mucosal pathology. This is an indirect pathway from bleeding risk to an inflammatory mucosal condition, matching the codebook example of bleeding risk leading to gastritis. The judge's acceptance is well founded: mucositis is a cytotoxic or radiation-induced epithelial injury, it is not listed for either drug, the CEM evidence was only at the parent/ancestor level, and anticoagulants unmask bleeding from existing lesions rather than causing mucositis.
FN59	FN	concordant	Warfarin vs. apixaban	4057513	Chronic superficial gastritis	14023	not proposed	parent/ancestor only	Publication: Exact 0, Desc 0, Parent 0, Ancestor 9; Product Label: Exact 0, Desc 0, Parent 0, Ancestor 0; FAERS: Exact 0, Desc 0, Parent 0, Ancestor 0	Parent concepts (up to 3 levels, nearest first): - Chronic gastritis (level 1) - Chronic mucositis (level 1) - Superficial gastritis (level 1) - Catarrhal gastritis (level 2) - Chronic digestive system disorder (level 2) - Chronic gastritis (level 2) - Chronic inflammatory disorder (level 2) - Disorder of soft tissue of trunk (level 2) - Gastritis (level 2) - Gastrointestinal mucositis (level 2) - Inflammatory disease of mucous membrane (level 2) - Autoimmune disorders NEC (level 3) - Chronic disease (level 3) - Disorder of digestive system (level 3) - Disorder of gastrointestinal tract mucous membrane (level 3) - Disorder of mucous membrane (level 3) - Disorder of soft tissue (level 3) - Disorder of stomach (level 3) - Disorder of trunk (level 3) - Gastritis (level 3) - Gastritis (excl infective) (level 3) - Gastritis NOS (level 3) - Inflammation mucous membrane (level 3) - Inflammation of specific body organs (level 3) - Inflammation of specific body systems (level 3) - Inflammation stomach (level 3) - Inflammatory disorder (level 3) - Inflammatory disorder of digestive tract (level 3) - Inflammatory disorders following infection (level 3) - Mucosal inflammation (level 3) - Mucositis (level 3) - Stomach inflammation (level 3)	0	The outcome is not a valid negative control because it violates the condition regarding known adverse effects. Both warfarin and apixaban are anticoagulants associated with gastrointestinal bleeding and mucosal injury, which can manifest as or exacerbate gastritis. Specifically, warfarin lists 'Nausea', 'Vomiting', 'Abdominal pain', and 'Active ulceration or overt bleeding of gastrointestinal... tract' as adverse effects or contraindications, while apixaban lists 'gastrointestinal bleeding' and 'nausea'. Since these drugs can cause gastrointestinal mucosal damage and bleeding, there is a plausible biological pathway linking them to gastritis, disqualifying it as a negative control.			1	Chronic superficial gastritis is a chronic, usually Helicobacter pylori- or bile reflux-related inflammatory change of the gastric mucosa; it is neither an indication nor a contraindication for warfarin or apixaban, and it is not a labeled adverse effect of either agent. Neither vitamin K epoxide reductase inhibition nor factor Xa inhibition produces gastric mucosal inflammation, in contrast to NSAIDs or other mucosa-toxic drugs. Although anticoagulants increase upper gastrointestinal bleeding (and could cause hemorrhagic/erosive lesions or detection bias via endoscopy), there is no biological mechanism by which they cause or prevent chronic superficial gastritis itself, so all three conditions are met.		n/a		0	n/a	n.a.	over_extended_mechanism	The Suggester rejected the outcome through an indirect pathway: anticoagulant-related GI bleeding and nonspecific GI symptoms (nausea, abdominal pain) supposedly causing mucosal injury and gastritis. This matches the codebook's over_extended_mechanism example (bleeding risk -> gastritis), since neither drug label lists gastritis or any parent term. The judge's acceptance is sound: chronic superficial gastritis is H. pylori- or bile-related, neither drug's mechanism causes mucosal inflammation, and the judge explicitly considered and set aside the bleeding and detection-bias concern.
FN60	FN	concordant	Warfarin vs. apixaban	435656	Neonatal jaundice	12494	not proposed	parent/ancestor only	Publication: Exact 0, Desc 0, Parent 3, Ancestor 11; Product Label: Exact 0, Desc 0, Parent 1, Ancestor 1; FAERS: Exact 0, Desc 0, Parent 0, Ancestor 0	Parent concepts (up to 3 levels, nearest first): - Finding of neonate (level 1) - Jaundice (level 1) - Jaundice neonatal (level 1) - Cholaemia (level 2) - Cholestasis and jaundice (level 2) - Clinical finding (level 2) - Haemolyses NEC (level 2) - Icterus (level 2) - Jaundice (level 2) - Jaundice (excl neonatal) (level 2) - Neonatal hepatobiliary disorders (level 2) - OMOP Acute Liver Failure 1 (level 2) - Dermal and epidermal conditions NEC (level 3) - General symptom (level 3) - Haemolyses and related conditions (level 3) - Hepatic and hepatobiliary disorders (level 3) - Hepatic and hepatobiliary disorders NEC (level 3) - Neonatal and perinatal conditions (level 3)	0	The outcome 'Neonatal jaundice' is not a valid negative control outcome for warfarin because warfarin is contraindicated in pregnancy due to the risk of fetal warfarin syndrome and hemorrhagic complications, which can include neonatal bleeding and subsequent jaundice. Although neonatal jaundice is not a direct adverse effect of apixaban (which is not typically used in pregnancy), the presence of a causal or contraindication-based link with warfarin violates the requirement that the outcome must have no causal relationship with ANY of the given drugs. Specifically, warfarin exposure in utero can lead to fetal hemorrhage, a known cause of neonatal jaundice, thereby violating condition 2 (contraindication/adverse effect pathway) and condition 3 (biological basis for causing the outcome via hemorrhage).			1	Neonatal jaundice (physiologic/hemolytic unconjugated hyperbilirubinemia of the newborn) is not an indication, contraindication, or recognized adverse effect of either warfarin or apixaban, whose indications and toxicities center on thromboembolism and bleeding in the treated adult. Neither vitamin K epoxide reductase inhibition nor factor Xa inhibition affects bilirubin production, conjugation, or excretion in a way that would plausibly cause or prevent neonatal hyperbilirubinemia, and the outcome occurs in a neonate rather than in the drug-exposed patient population (predominantly adults with AF/VTE). Although warfarin is contraindicated in pregnancy because of embryopathy and fetal hemorrhage, jaundice of the newborn is not an established consequence of this exposure. It therefore satisfies all three NCO conditions for both drugs.		n/a		0	n/a	n.a.	over_extended_mechanism	The Suggester rejected the outcome through a multi-step indirect chain: warfarin's pregnancy contraindication leads to in utero exposure, then fetal hemorrhage, then neonatal jaundice. Neither drug context lists jaundice or any bilirubin-related effect, so this is an over-extended bleeding-based pathway, and CEM evidence was only at the parent/ancestor level. The judge's acceptance is reasonably well founded: neither drug has a labeled or established link to neonatal hyperbilirubinemia, and the outcome falls outside the treated adult population, although the hemorrhage-to-bilirubin chain has some physiological plausibility.

### Sheet: Summary
Cases by error and path
Error	concordant	adjudicated	total
FP	17	18	35
FN	21	4	25
FP error type
Code	concordant	adjudicated	total
Type 1	0	0	0
Type 2	12	12	24
Type 3	0	5	5
Type 4	5	1	6
FP inference steps (Type 2)
Code	concordant	adjudicated	total
1	9	2	11
2	3	10	13
3	0	0	0
4	0	0	0
FP failure mode
Code	concordant	adjudicated	total
label_dismissed	3	1	4
label_override	0	2	2
no_downstream	3	3	6
taxonomic_mismatch	4	0	4
mechanism_first	2	7	9
knowledge_gap	3	4	7
other	2	1	3
Relevant broader term present in the hierarchy input (FP)
Code	concordant	adjudicated	total
yes	7	1	8
no	5	12	17
n.a.	5	5	10
FN category
Code	concordant	adjudicated	total
over_extended_mechanism	15	3	18
indication_confusion	1	0	1
cem_overweighted	0	0	0
label_misreading	5	0	5
other	0	1	1

### Sheet: Drug contexts
Empagliflozin vs. sitagliptin	Warfarin vs. apixaban	Lisinopril vs. hydrochlorothiazide
# empagliflozin - indications: reduce risk of cardiovascular death and hospitalization for heart failure in adults with heart failure; reduce risk of sustained decline in eGFR, end-stage kidney disease, cardiovascular death, and hospitalization in adults with chronic kidney disease at risk of progression; reduce risk of cardiovascular death in adults with type 2 diabetes mellitus and established cardiovascular disease; improve glycemic control in adults and pediatric patients aged 10 years and older with type 2 diabetes mellitus as adjunct to diet and exercise - mechanism_of_action: inhibition of sodium-glucose co-transporter 2 (SGLT2); reduction of renal glucose reabsorption; increase in urinary glucose excretion; reduction of sodium reabsorption; increase in tubuloglomerular feedback; reduction of intraglomerular pressure; reduction of cardiac preload and afterload; downregulation of sympathetic activity - contraindications: hypersensitivity to empagliflozin or excipients; patients on dialysis - adverse_effects: ketoacidosis; volume depletion; urosepsis; pyelonephritis; hypoglycemia; necrotizing fasciitis of the perineum; genital mycotic infections; hypersensitivity reactions; urinary tract infections; upper respiratory tract infection; increased urination; dyslipidemia; arthralgia; nausea; thirst; hypotension; syncope; dehydration; orthostatic hypotension; polyuria; pollakiuria; nocturia; vulvovaginal mycotic infection; vaginitis; balanoposthitis; balanitis; phimosis; constipation; acute kidney injury; angioedema; rash; urticaria; increased serum creatinine; decreased estimated glomerular filtration rate; increased low-density lipoprotein cholesterol; increased hematocrit # sitagliptin - indications: Type 2 diabetes mellitus (adjunct to diet and exercise) - mechanism_of_action: Dipeptidyl peptidase-4 (DPP-4) inhibition; increased active incretin hormone levels (GLP-1, GIP); glucose-dependent insulin secretion; decreased glucagon secretion - contraindications: History of serious hypersensitivity reaction to sitagliptin (anaphylaxis, angioedema) - adverse_effects: Upper respiratory tract infection; nasopharyngitis; headache; hypoglycemia (with sulfonylurea or insulin); pancreatitis; heart failure; acute renal failure; hypersensitivity reactions (anaphylaxis, angioedema, rash, urticaria, cutaneous vasculitis, Stevens-Johnson syndrome); severe and disabling arthralgia; bullous pemphigoid; hepatic enzyme elevations; worsening renal function; tubulointerstitial nephritis; constipation; vomiting; myalgia; extremity pain; back pain; pruritus; mouth ulceration; stomatitis; rhabdomyolysis; peripheral edema; abdominal pain; nausea; diarrhea	# warfarin - indications: Prophylaxis and treatment of venous thrombosis; Prophylaxis and treatment of pulmonary embolism; Prophylaxis and treatment of thromboembolic complications associated with atrial fibrillation; Prophylaxis and treatment of thromboembolic complications associated with cardiac valve replacement; Reduction in risk of death, recurrent myocardial infarction, and thromboembolic events (stroke, systemic embolization) after myocardial infarction - mechanism_of_action: Inhibition of vitamin K-dependent clotting factors (II, VII, IX, X) and anticoagulant proteins C and S; Inhibition of vitamin K epoxide reductase (VKORC1) enzyme complex; Interference with regeneration of vitamin K 1 epoxide - contraindications: Pregnancy (except in women with mechanical heart valves at high risk of thromboembolism); Hemorrhagic tendencies; Blood dyscrasias; Recent or contemplated central nervous system surgery; Recent or contemplated eye surgery; Traumatic surgery with large open surfaces; Active ulceration or overt bleeding of gastrointestinal, genitourinary, or respiratory tract; Central nervous system hemorrhage; Cerebral aneurysms; Dissecting aorta; Pericarditis; Pericardial effusions; Bacterial endocarditis; Threatened abortion; Eclampsia; Preeclampsia; Unsupervised patients with high risk of non-compliance; Spinal puncture; Diagnostic or therapeutic procedures with potential for uncontrollable bleeding; Hypersensitivity to warfarin or product components; Major regional or lumbar block anesthesia; Malignant hypertension - adverse_effects: Major or fatal bleeding; Hemorrhage; Tissue necrosis; Calciphylaxis; Acute kidney injury; Systemic atheroemboli; Cholesterol microemboli; Limb ischemia; Gangrene; Hypersensitivity reactions; Urticaria; Anaphylactic reactions; Vasculitis; Hepatitis; Elevated liver enzymes; Cholestatic hepatitis; Nausea; Vomiting; Diarrhea; Taste perversion; Abdominal pain; Flatulence; Bloating; Rash; Dermatitis; Bullous eruptions; Pruritus; Alopecia; Tracheal calcification; Tracheobronchial calcification; Chills # apixaban - indications: reduction of risk of stroke and systemic embolism in nonvalvular atrial fibrillation; prophylaxis of deep vein thrombosis following hip or knee replacement surgery; treatment of deep vein thrombosis; treatment of pulmonary embolism; reduction of risk of recurrent deep vein thrombosis and pulmonary embolism - mechanism_of_action: selective factor Xa inhibitor; inhibits free and clot-bound factor Xa; inhibits prothrombinase activity; decreases thrombin generation; decreases thrombus development; indirect inhibition of platelet aggregation - contraindications: active pathological bleeding; severe hypersensitivity reaction to apixaban - adverse_effects: premature discontinuation increases risk of thrombotic events; spinal or epidural hematoma; major bleeding; intracranial hemorrhage; hemorrhagic stroke; gastrointestinal bleeding; fatal bleeding; hypersensitivity reactions; anaphylactic reactions; syncope; nausea; anemia; contusion; hemorrhage; postprocedural hemorrhage; increased transaminases; increased aspartate aminotransferase; increased gamma-glutamyltransferase; thrombocytopenia; hypotension; epistaxis; hematuria; rectal hemorrhage; hemoptysis; gingival bleeding; menorrhagia; hematoma; hematochezia; hematemesis; melena; vaginal hemorrhage; metrorrhagia; menometrorrhagia; genital hemorrhage; ecchymosis; petechiae; conjunctival hemorrhage; retinal hemorrhage; wound secretion; incision-site hemorrhage; operative hemorrhage; hemorrhagic anemia; hemorrhoidal hemorrhage; anal hemorrhage; traumatic hematoma; periorbital hematoma; muscle hemorrhage; skin hemorrhage; injection-site hematoma; vessel puncture-site hematoma	# lisinopril - indications: Hypertension; Heart failure; Acute myocardial infarction - mechanism_of_action: Angiotensin-converting enzyme (ACE) inhibition; Suppression of renin-angiotensin-aldosterone system; Decreased angiotensin II production; Decreased aldosterone secretion; Increased plasma renin activity; Potential bradykinin accumulation - contraindications: Angioedema; Hereditary angioedema; Idiopathic angioedema; Hypersensitivity to ACE inhibitors; Co-administration with aliskiren in patients with diabetes; Co-administration with neprilysin inhibitors - adverse_effects: Fetal toxicity; Angioedema; Hypotension; Cough; Headache; Dizziness; Chest pain; Hyperkalemia; Renal dysfunction; Neutropenia; Agranulocytosis; Hepatic failure; Anaphylactoid reactions; Hyponatremia; Hypoglycemia; Mood alterations; Hallucinations; Psoriasis; Pancreatitis; Anemia; Thrombocytopenia; Leukopenia; Urticaria; Stevens-Johnson syndrome; Toxic epidermal necrolysis; Impotence; Fatigue; Diarrhea; Constipation; Dysgeusia; Visual disturbances; Tinnitus; Arthralgia; Myalgia; Vasculitis; Eosinophilia # hydrochlorothiazide - indications: Edema associated with congestive heart failure; Edema associated with hepatic cirrhosis; Edema associated with corticosteroid therapy; Edema associated with estrogen therapy; Edema due to nephrotic syndrome; Edema due to acute glomerulonephritis; Edema due to chronic renal failure; Hypertension; Pathologic edema in pregnancy - mechanism_of_action: Inhibition of renal tubular electrolyte reabsorption; Increased excretion of sodium and chloride; Reduction of plasma volume; Increased plasma renin activity; Increased aldosterone secretion; Increased urinary potassium loss; Decreased serum potassium - contraindications: Anuria; Hypersensitivity to hydrochlorothiazide; Hypersensitivity to sulfonamide-derived drugs - adverse_effects: Weakness; Hypotension; Orthostatic hypotension; Pancreatitis; Intrahepatic cholestatic jaundice; Diarrhea; Vomiting; Sialadenitis; Abdominal cramping; Constipation; Gastric irritation; Nausea; Anorexia; Aplastic anemia; Agranulocytosis; Leukopenia; Hemolytic anemia; Thrombocytopenia; Anaphylactic reactions; Necrotizing angiitis; Vasculitis; Cutaneous vasculitis; Respiratory distress; Pneumonitis; Pulmonary edema; Photosensitivity; Fever; Urticaria; Rash; Purpura; Electrolyte imbalance; Hyperglycemia; Glycosuria; Hyperuricemia; Muscle spasm; Vertigo; Paresthesia; Dizziness; Headache; Restlessness; Renal failure; Renal dysfunction; Interstitial nephritis; Erythema multiforme; Stevens-Johnson syndrome; Exfoliative dermatitis; Toxic epidermal necrolysis; Alopecia; Transient blurred vision; Xanthopsia; Impotence; Azotemia; Hepatic coma; Exacerbation of systemic lupus erythematosus; Acute myopia; Acute angle-closure glaucoma; Ocular pain; Decreased visual acuity
